# Sex-different phenotypic correlations: Due to genes or environment?

**DOI:** 10.64898/2026.07.13.26357694

**Authors:** Amelie Fritz, Liza Darrous, Klaus Bønnelykke, Anders G. Pedersen, Zoltán Kutalik

## Abstract

Differences in physical features and disease prevalence between men and women are examples of sexual dimorphisms. However, sex differences can manifest not only in trait means but also in how strongly risk factors are linked to diseases (e. g. BMI to cardiovascular disease), a question heavily under-researched. To fill this gap, we set out to identify sex differences in phenotype correlations (rP) and decompose them into genetic (rG) and environmental (rE) contributions.

Our analysis revealed 250 trait pairs with significant sex-different phenotypic correlations in the UK Biobank. Overall, we observed a predominance of environmental contributions to sex-different effects: 182 trait pairs (73%) exhibited exclusively sex-different rE, while 68 (27%) showed sex differences in both rE and rG, and no trait pair was affected solely by sex-specific rG. For example, we detected sex-different environmental correlation between C-reactive protein and BMI (rE(men) = 0.07 *vs* rE(women) = 0.25), but no sex-difference in genetic correlation. On the contrary, glycated haemoglobin and LDL cholesterol showed genetic correlation only in women (rG(women) = 0.17; 95% CI = [0.1, 0.23]), but environmental correlation only in men (rE(men) = -0.18; 95% CI = [-0.19, -0.16]). Some of the observed sex differences – including those involving testosterone, SHBG, urate, waist-hip ratio, and triglycerides – may reflect underlying sex-specific genetic architectures, as evidenced by low between-sex genetic correlations.

In conclusion, environmental factors are the predominant contributors to sex differences in phenotypic correlations between complex traits, with modest detectable contributions from sex-specific genetic architectures. Recognising these patterns can inform the development of more effective, sex-informed interventions.

## Supplementary Tables for "Sex-different phenotypic correlations: Due to genes or environment?"

### Sheet: Contents
Sheet	Title
S1	Trait abbreviation, number of individuals per trait (combined and sex-stratified), Field ID and trait type (Supplementary Table 1)
S2	Mean, standard deviation and unit of each trait (Supplementary Table 2)
S3	Sex-stratified heritabilies and cross-sex correlations (Figure 3, Table 1, Supplementary Table 4)
S4	Sex-stratified cross-trait phenotypic, genetic and environmental correlations (Figure 2-10, Supplementary Table 5, Supplementary Figure 1-3)
S5	Frequency of sex-differences in phenotypic, genetic and environmental correlations per trait (Supplementary Figure 6)
S6	Sex-stratified t-value between genetic and environmental cross-trait correlation (Figure 5-7, 9, 10, Supplementary Figure 1-3)
S7	Population prevalences and sources used for calculating genetic correlation binary traits (Supplementary Table 3)

### Sheet: S1
Abbreviation	Trait name	Combined	Women	Men	Field ID UK Biobank	Trait type
Alcohol	Alcohol	146072	79123	66949	100022	continous
ALP	Alkaline Phosphatase	322617	173158	149459	30610	continous
ApoB	Apolipoprotein B	321071	172561	148510	30640	continous
Asthma	Asthma	267450	142195	125246	20002-1111	binary
Basophil	Basophil count	327694	175664	152030	30160	continous
BMI	Body mass index	336378	180681	155697	21001	continous
Cholesterol	Cholesterol	322605	173141	149464	30690	continous
COPD	Chronic Obstructive Pulmonary Disease	290753	154848	135896	41270-J441)	binary
CRP	C-reactive protein	321928	172838	149090	30710	continous
CysC	Cystatin C	322582	173133	149449	30720	continous
Edu	Age when finish education	230065	125925	104140	845	continous
Eosinophil	Eosinophil	327694	175664	152030	30150	continous
FEV1	Forced expiratory volume in 1 second	309854	167623	142231	20153	continous
FVC	Forced vital capacity	309854	167623	142231	20151	continous
GERD	Gastroesophageal reflux disease	283329	151192	132128	41270-K21.0, K21.91)	binary
GGT	Gamma glutamyl transferase	322446	173074	149372	30730	continous
Glucose	Glucose	295955	157688	138267	30740	continous
Hb	Haemoglobin	328246	175953	152293	30020	continous
HbA1c	Glycated haemoglobin	322585	173217	149368	30750	continous
HDL	High-density lipoprotein cholesterol	296132	157781	138351	30760	continous
Height	Standing height	336725	180858	155867	50	continous
IGF1	Insulin-like growth factor 1	320941	172234	148707	30770	continous
LDL	Low-density lipoprotein cholesterol	322029	172872	149157	30780	continous
Neutrophil	Neutrophil	327694	175664	152030	30140	continous
Oestradiol	Oestradiol	51218	38162	13056	30800	continous
SHBG	Sex-hormone binding globulin	293464	156090	137374	30830	continous
SMK current	Smoking status: current	337423	181203	156220	20116-2	binary
SMK never	Smoking status: never	337423	181203	156220	20116-0	binary
SMK former	Smoking status: former	337423	181203	156220	20116-1	binary
Test	Testosterone	292994	144933	148061	30850	continous
TG	Triglycerides	322343	173035	149308	30870	continous
Urate	Urate	322196	172916	149280	30880	continous
VitD	Vitamin D	308703	163522	145181	30890	continous
WHR	Waist-hip ratio	336811	180871	155940	48/491)	continous

### Sheet: S2
	Women		Men
Trait name	Mean	SD	Mean	SD	Unit
Alcohol	12.2	16.05	22.11	25.33	g
Alkaline Phosphatase	85.06	27.66	82.02	24.81	U/L
Apoliprotein B	1.04	0.24	1.03	0.24	g/L
Asthma	1.1	0.3	1.08	0.27	109 cells/L
Basophil count	0.04	0.05	0.03	0.05	109 cells/L
Body mass index	27.03	5.13	27.83	4.22	kg/m2
Cholesterol	5.9	1.12	5.5	1.12	mmol/L
Chronic Obstructive Pulmonary Disease	1.03	0.16	1.04	0.19	-
C-reactive protein	2.69	4.33	2.46	4.37	mg/L
Cystatin C	0.88	0.16	0.94	0.18	mg/L
Age when finish education	16.44	2.72	16.46	3.12	years
Eosinophil	0.16	0.13	0.19	0.14	109 cells/L
Forced expiratory volume in 1 second	2.33	0.53	3.22	0.74	L
Forced vital capacity	3.11	0.67	4.35	0.92	L
Gastroesophageal reflux disease	1.09	0.28	1.08	0.27	-
Gamma glutamyl transferase	30.32	34.06	45.47	47.85	U/L
Glucose	5.07	1.04	5.18	1.36	mmol/L
Haemoglobin	13.53	0.95	15.01	1.01	g/dL
Glycated haemoglobin	35.67	5.7	36.31	7.31	mmol/L
High-density lipoprotein cholesterol	1.6	0.38	1.29	0.31	mmol/L
Standing height	162.68	6.21	175.93	6.76	cm
Insulin-like growth factor 1	20.94	5.72	21.93	5.52	nmol/L
Low-density lipoprotein cholesterol	3.64	0.87	3.49	0.86	mmol/L
Neutrophil	4.21	1.38	4.29	1.43	109 cells/L
Oestradiol	537.33	475	222.94	79.17	pmol/L
Sex-hormone binding globulin	62.29	30.85	40.04	16.8	mmol/L
Smoking status: current	0.08	0.28	0.11	0.32	-
Smoking status: never	0.59	0.49	0.49	0.5	-
Smoking status: previous	0.32	0.46	0.39	0.49	-
Testosterone	1.12	0.63	11.97	3.7	mmol/L
Triglycerides	1.56	0.85	1.98	1.14	mmol/L
Urate	270.99	66.02	354.41	71.37	umol/L
Vitamin D	49.76	20.86	49.8	20.96	nmol/L
Waist-hip ratio	0.82	0.07	0.94	0.06	-
U/L units of mearsurement per liter
pmol: picomol, one trillionth of a mol
1 umol 0 0.001mml: micromol

### Sheet: S3
Trait	h2 males (95% CI)	h2 females (95% CI)	cross-sex rG (95% CI)	1 within 95% CI
Alcohol	0.036 (0.001, 0.071)	0.025 (-0.005, 0.054)	1.283, (0.464, 2.102)	yes
ALP	0.174 (0.143, 0.205)	0.167 (0.139, 0.195)	0.908, (0.72, 1.097)	yes
ApoB	0.075 (0.059, 0.092)	0.108 (0.088, 0.128)	0.857, (0.678, 1.036)	yes
Asthma	0.004 (0, 0.009)	0.005 (0, 0.009)	0.621, (-0.167, 1.408)	yes
Basophil	0.022 (0.014, 0.03)	0.024 (0.018, 0.03)	0.987, (0.725, 1.248)	yes
BMI	0.262 (0.244, 0.281)	0.254 (0.237, 0.27)	0.915, (0.856, 0.974)	no
Cholesterol	0.092 (0.074, 0.109)	0.111 (0.091, 0.132)	0.857, (0.69, 1.023)	yes
COPD	0.009 (0.003, 0.015)	0.008 (0.003, 0.012)	0.865, (0.424, 1.306)	yes
CRP	0.122 (0.101, 0.142)	0.162 (0.14, 0.183)	0.959, (0.82, 1.097)	yes
CysC	0.19 (0.165, 0.215)	0.215 (0.192, 0.238)	0.957, (0.836, 1.079)	yes
Edu	0.098 (0.087, 0.11)	0.116 (0.105, 0.127)	0.943, (0.85, 1.035)	yes
Eosinophil	0.154 (0.128, 0.18)	0.149 (0.125, 0.172)	0.949, (0.785, 1.113)	yes
FEV1	0.205 (0.186, 0.224)	0.213 (0.196, 0.231)	0.953, (0.876, 1.03)	yes
FVC	0.222 (0.203, 0.242)	0.229 (0.21, 0.248)	0.967, (0.886, 1.048)	yes
GERD	0.008 (0.003, 0.013)	0.01 (0.005, 0.015)	1.267, (0.875, 1.659)	yes
GGT	0.178 (0.156, 0.199)	0.172 (0.154, 0.191)	0.876, (0.775, 0.976)	no
Glucose	0.064 (0.053, 0.075)	0.07 (0.059, 0.081)	0.867, (0.732, 1.002)	yes
Hb	0.159 (0.138, 0.181)	0.152 (0.131, 0.172)	0.881, (0.752, 1.011)	yes
HbA1c	0.178 (0.154, 0.203)	0.168 (0.145, 0.191)	0.97, (0.843, 1.097)	yes
HDL	0.18 (0.159, 0.201)	0.193 (0.17, 0.216)	0.887, (0.768, 1.005)	yes
Height	0.451 (0.412, 0.49)	0.451 (0.411, 0.49)	0.965, (0.879, 1.05)	yes
IGF1	0.251 (0.222, 0.279)	0.215 (0.189, 0.241)	0.883, (0.777, 0.989)	no
LDL	0.075 (0.059, 0.091)	0.099 (0.079, 0.118)	0.824, (0.652, 0.996)	no
Neutrophil	0.145 (0.128, 0.162)	0.151 (0.132, 0.17)	0.96, (0.85, 1.071)	yes
Oestradiol	0.046 (-0.014, 0.106)	0.015 (-0.006, 0.037)	1.403, (0.36, 2.446)	yes
SHBG	0.197 (0.168, 0.225)	0.169 (0.146, 0.191)	0.836, (0.711, 0.961)	no
SMK current	0.049 (0.042, 0.057)	0.051 (0.044, 0.058)	1.022, (0.906, 1.138)	yes
SMK never	0.107 (0.096, 0.118)	0.099 (0.089, 0.109)	0.905, (0.829, 0.981)	no
SMK previous	0.055 (0.047, 0.063)	0.055 (0.047, 0.063)	0.917, (0.81, 1.024)	yes
Testosterone	0.159 (0.139, 0.179)	0.1 (0.085, 0.115)	-0.001, (-0.075, 0.073)	no
TG	0.146 (0.125, 0.168)	0.168 (0.146, 0.191)	0.887, (0.749, 1.025)	yes
Urate	0.136 (0.116, 0.157)	0.18 (0.159, 0.202)	0.901, (0.781, 1.02)	yes
VitD	0.074 (0.059, 0.09)	0.078 (0.063, 0.094)	0.93, (0.738, 1.123)	yes
WHR	0.178 (0.167, 0.19)	0.193 (0.174, 0.212)	0.728, (0.675, 0.78)	no

### Sheet: S4
Trait 1	Trait 2	rP m (95% CI)	rP f (95% CI)	t-value rP	p-value rP	FDR rP	rG m (95% CI)	rG f (95% CI)	t-value rG	p-value rG	FDR rG	rE m (95% CI)	rE f (95% CI)	t-value rE	p-value rE	FDR rE
SHBG	Testosterone	0.56 (0.55, 0.56)	-0.02 (-0.03, -0.02)	162.88	<2.23e-308	<2.23e-308	0.73 (0.62, 0.84)	-0.06 (-0.13, 0)	12.13	7.39e-34	9.23e-32	0.52 (0.5, 0.54)	-0.02 (-0.03, -0.01)	39.14	<2.23e-308	<2.23e-308
BMI	Testosterone	-0.3 (-0.3, -0.29)	0.08 (0.08, 0.09)	-103.99	<2.23e-308	<2.23e-308	-0.3 (-0.35, -0.26)	0.17 (0.12, 0.22)	-13.94	3.54e-44	8.85e-42	-0.3 (-0.31, -0.28)	0.06 (0.05, 0.08)	-39.7	<2.23e-308	<2.23e-308
Testosterone	WHR	-0.25 (-0.25, -0.24)	0.02 (0.01, 0.03)	-73.6	<2.23e-308	5.73e-199	-0.31 (-0.36, -0.26)	0.09 (0.04, 0.15)	-10.68	1.21e-26	1.01e-24	-0.24 (-0.25, -0.22)	0.01 (0, 0.02)	-30.24	6.88e-201	5.73e-199
Testosterone	Urate	-0.17 (-0.18, -0.17)	0.06 (0.06, 0.07)	-64.22	<2.23e-308	7.53e-124	-0.23 (-0.3, -0.16)	0.11 (0.04, 0.17)	-7.19	6.51e-13	2.33e-11	-0.16 (-0.18, -0.15)	0.06 (0.04, 0.07)	-23.82	2.11e-125	7.53e-124
Testosterone	Triglycerides	-0.26 (-0.26, -0.26)	-0.04 (-0.04, -0.03)	-61.62	<2.23e-308	1.16e-88	-0.4 (-0.48, -0.32)	-0.03 (-0.09, 0.04)	-7	2.54e-12	7.95e-11	-0.24 (-0.25, -0.22)	-0.04 (-0.05, -0.03)	-20.1	7.44e-90	1.16e-88
HbA1c	Urate	-0.02 (-0.02, -0.01)	0.19 (0.18, 0.19)	-56.8	<2.23e-308	3.16e-139	0.14 (0.08, 0.2)	0.23 (0.19, 0.28)	-2.36	1.84e-02	5.82e-02	-0.05 (-0.06, -0.03)	0.18 (0.17, 0.19)	-25.27	7.58e-141	3.16e-139
ALP	SHBG	0.05 (0.04, 0.05)	-0.16 (-0.16, -0.15)	55.44	<2.23e-308	5.41e-62	0.02 (-0.05, 0.1)	-0.19 (-0.26, -0.12)	3.92	8.78e-05	6.46e-04	0.05 (0.03, 0.07)	-0.15 (-0.17, -0.14)	16.75	5.41e-63	5.41e-62
HDL	Testosterone	0.18 (0.18, 0.19)	-0.03 (-0.03, -0.02)	54.36	<2.23e-308	8.85e-85	0.33 (0.27, 0.38)	-0.03 (-0.09, 0.03)	8.45	2.81e-17	1.76e-15	0.15 (0.14, 0.17)	-0.02 (-0.04, -0.01)	19.65	6.25e-86	8.85e-85
CysC	SHBG	0.04 (0.03, 0.04)	-0.15 (-0.16, -0.15)	51.64	<2.23e-308	1.78e-101	-0.06 (-0.11, -0.02)	-0.19 (-0.24, -0.14)	3.54	3.95e-04	2.30e-03	0.06 (0.05, 0.07)	-0.15 (-0.16, -0.13)	21.53	8.52e-103	1.78e-101
BMI	CRP	0.15 (0.14, 0.15)	0.32 (0.32, 0.33)	-50.86	<2.23e-308	2.54e-47	0.53 (0.48, 0.59)	0.63 (0.57, 0.68)	-2.39	1.66e-02	5.40e-02	0.07 (0.05, 0.09)	0.25 (0.23, 0.27)	-14.59	3.46e-48	2.54e-47
FEV1	LDL	0.09 (0.09, 0.1)	-0.09 (-0.1, -0.09)	50.66	<2.23e-308	1.61e-152	0.04 (-0.02, 0.1)	-0.04 (-0.09, 0.01)	1.88	5.99e-02	1.52e-01	0.1 (0.09, 0.11)	-0.1 (-0.11, -0.09)	26.46	2.58e-154	1.61e-152
BMI	WHR	0.6 (0.6, 0.61)	0.46 (0.46, 0.47)	48.53	<2.23e-308	2.49e-25	0.72 (0.66, 0.77)	0.48 (0.43, 0.53)	6.27	3.51e-10	7.31e-09	0.57 (0.56, 0.59)	0.46 (0.44, 0.47)	10.52	7.17e-26	2.49e-25
Cholesterol	FEV1	0.09 (0.08, 0.09)	-0.09 (-0.1, -0.09)	48.53	<2.23e-308	4.05e-150	0.03 (-0.02, 0.09)	-0.02 (-0.07, 0.03)	1.4	1.63e-01	3.18e-01	0.1 (0.08, 0.11)	-0.11 (-0.12, -0.1)	26.25	8.11e-152	4.05e-150
FEV1	SHBG	-0.08 (-0.08, -0.07)	0.11 (0.1, 0.11)	-47.11	<2.23e-308	3.71e-117	0.12 (0.07, 0.16)	0.13 (0.09, 0.18)	-0.48	6.34e-01	7.53e-01	-0.12 (-0.14, -0.11)	0.1 (0.09, 0.11)	-23.15	1.34e-118	3.71e-117
CysC	LDL	-0.1 (-0.1, -0.09)	0.07 (0.06, 0.07)	-47.01	<2.23e-308	6.12e-101	-0.13 (-0.2, -0.05)	-0.02 (-0.07, 0.04)	-2.32	2.04e-02	6.29e-02	-0.09 (-0.1, -0.08)	0.09 (0.07, 0.1)	-21.47	3.18e-102	6.12e-101
CysC	Urate	0.28 (0.27, 0.28)	0.43 (0.43, 0.44)	-46.85	<2.23e-308	2.41e-28	0.33 (0.25, 0.42)	0.49 (0.42, 0.57)	-2.74	6.19e-03	2.80e-02	0.27 (0.25, 0.29)	0.42 (0.4, 0.44)	-11.16	6.08e-29	2.41e-28
FVC	LDL	0.08 (0.07, 0.08)	-0.09 (-0.1, -0.09)	46.33	<2.23e-308	1.11e-109	0.02 (-0.04, 0.07)	-0.07 (-0.12, -0.02)	2.1	3.55e-02	9.72e-02	0.09 (0.08, 0.1)	-0.1 (-0.11, -0.09)	22.39	4.42e-111	1.11e-109
ALP	Urate	0.01 (0.01, 0.02)	0.17 (0.17, 0.18)	-45.69	<2.23e-308	8.32e-61	0.06 (0, 0.13)	0.22 (0.16, 0.28)	-3.6	3.15e-04	1.97e-03	0 (-0.01, 0.02)	0.16 (0.15, 0.18)	-16.59	8.66e-62	8.32e-61
ApoB	FEV1	0.05 (0.05, 0.06)	-0.11 (-0.12, -0.11)	44.88	<2.23e-308	6.49e-121	-0.05 (-0.11, 0.01)	-0.08 (-0.13, -0.03)	0.75	4.56e-01	6.16e-01	0.07 (0.06, 0.08)	-0.12 (-0.13, -0.11)	23.53	2.08e-122	6.49e-121
Cholesterol	CysC	-0.12 (-0.12, -0.11)	0.04 (0.03, 0.04)	-44.14	<2.23e-308	3.87e-90	-0.19 (-0.25, -0.12)	-0.11 (-0.17, -0.05)	-1.7	8.91e-02	2.04e-01	-0.11 (-0.12, -0.1)	0.06 (0.05, 0.08)	-20.27	2.32e-91	3.87e-90
HbA1c	LDL	-0.15 (-0.16, -0.15)	0 (0, 0.01)	-44.09	<2.23e-308	3.17e-72	0 (-0.08, 0.07)	0.17 (0.1, 0.23)	-3.42	6.32e-04	3.59e-03	-0.18 (-0.19, -0.16)	-0.02 (-0.03, -0.01)	-18.11	2.67e-73	3.17e-72
LDL	WHR	-0.04 (-0.04, -0.03)	0.12 (0.12, 0.12)	-44.04	<2.23e-308	1.87e-57	-0.14 (-0.2, -0.08)	0.18 (0.11, 0.25)	-6.93	4.16e-12	1.15e-10	-0.02 (-0.03, -0.01)	0.11 (0.1, 0.12)	-16.11	2.17e-58	1.87e-57
Neutrophil	Testosterone	-0.1 (-0.11, -0.1)	0.06 (0.06, 0.07)	-43.91	<2.23e-308	1.14e-74	-0.15 (-0.21, -0.09)	0.07 (0.01, 0.13)	-5.13	2.84e-07	4.05e-06	-0.09 (-0.11, -0.08)	0.06 (0.05, 0.07)	-18.42	9.10e-76	1.14e-74
Cholesterol	FVC	0.08 (0.07, 0.08)	-0.09 (-0.09, -0.08)	43.86	<2.23e-308	1.11e-108	0.02 (-0.04, 0.07)	-0.04 (-0.09, 0.01)	1.31	1.90e-01	3.49e-01	0.09 (0.08, 0.1)	-0.1 (-0.11, -0.09)	22.29	4.88e-110	1.11e-108
ApoB	CysC	-0.06 (-0.06, -0.05)	0.1 (0.09, 0.1)	-42.59	<2.23e-308	8.85e-85	-0.05 (-0.12, 0.03)	0.04 (-0.01, 0.1)	-1.95	5.09e-02	1.32e-01	-0.06 (-0.07, -0.05)	0.11 (0.09, 0.12)	-19.65	6.37e-86	8.85e-85
ALP	GGT	0.27 (0.27, 0.28)	0.41 (0.41, 0.42)	-42.15	<2.23e-308	5.28e-37	0.26 (0.18, 0.34)	0.33 (0.25, 0.4)	-1.16	2.47e-01	4.14e-01	0.28 (0.26, 0.29)	0.43 (0.42, 0.45)	-12.84	9.29e-38	5.28e-37
ApoB	WHR	0.03 (0.03, 0.04)	0.18 (0.17, 0.18)	-41.84	<2.23e-308	4.48e-47	0 (-0.06, 0.06)	0.31 (0.24, 0.38)	-6.42	1.36e-10	3.08e-09	0.04 (0.03, 0.05)	0.16 (0.15, 0.17)	-14.54	6.45e-48	4.48e-47
ALP	BMI	0.05 (0.05, 0.06)	0.2 (0.19, 0.2)	-40.94	<2.23e-308	6.14e-37	0.12 (0.06, 0.17)	0.27 (0.22, 0.32)	-4.05	5.12e-05	4.57e-04	0.04 (0.02, 0.05)	0.18 (0.17, 0.2)	-12.83	1.11e-37	6.14e-37
SHBG	WHR	-0.21 (-0.21, -0.2)	-0.35 (-0.36, -0.35)	40.81	<2.23e-308	1.22e-38	-0.29 (-0.34, -0.25)	-0.5 (-0.56, -0.43)	5.13	2.92e-07	4.05e-06	-0.19 (-0.2, -0.17)	-0.32 (-0.33, -0.3)	13.14	2.05e-39	1.22e-38
ApoB	FVC	0.04 (0.03, 0.04)	-0.11 (-0.12, -0.11)	40.55	<2.23e-308	2.34e-92	-0.08 (-0.14, -0.02)	-0.11 (-0.17, -0.06)	0.9	3.70e-01	5.31e-01	0.05 (0.04, 0.07)	-0.12 (-0.13, -0.1)	20.52	1.31e-93	2.34e-92
Triglycerides	WHR	0.27 (0.26, 0.27)	0.4 (0.39, 0.4)	-39.95	<2.23e-308	2.84e-28	0.44 (0.39, 0.49)	0.58 (0.51, 0.66)	-3.07	2.16e-03	1.15e-02	0.23 (0.22, 0.24)	0.36 (0.34, 0.38)	-11.15	7.27e-29	2.84e-28
FVC	SHBG	-0.02 (-0.03, -0.02)	0.13 (0.12, 0.14)	-39.76	<2.23e-308	3.15e-77	0.15 (0.11, 0.2)	0.17 (0.13, 0.22)	-0.52	6.01e-01	7.30e-01	-0.07 (-0.08, -0.05)	0.12 (0.11, 0.13)	-18.74	2.40e-78	3.15e-77
ApoB	HbA1c	-0.1 (-0.1, -0.09)	0.05 (0.04, 0.05)	-39.72	<2.23e-308	6.78e-60	0.09 (0.01, 0.16)	0.22 (0.16, 0.28)	-2.67	7.56e-03	3.20e-02	-0.12 (-0.14, -0.11)	0.02 (0.01, 0.03)	-16.46	7.32e-61	6.78e-60
Cholesterol	HbA1c	-0.15 (-0.16, -0.15)	-0.01 (-0.02, -0.01)	-39.26	<2.23e-308	7.20e-60	0 (-0.07, 0.07)	0.12 (0.05, 0.18)	-2.51	1.22e-02	4.63e-02	-0.18 (-0.19, -0.17)	-0.03 (-0.05, -0.02)	-16.45	8.06e-61	7.20e-60
CysC	Triglycerides	0.1 (0.09, 0.1)	0.23 (0.23, 0.24)	-39.01	<2.23e-308	1.40e-55	0.23 (0.17, 0.29)	0.27 (0.22, 0.32)	-0.94	3.46e-01	5.14e-01	0.07 (0.06, 0.09)	0.23 (0.21, 0.24)	-15.84	1.68e-56	1.40e-55
BMI	Urate	0.31 (0.3, 0.31)	0.44 (0.43, 0.44)	-39	<2.23e-308	1.67e-31	0.32 (0.27, 0.37)	0.46 (0.41, 0.51)	-3.93	8.53e-05	6.46e-04	0.31 (0.3, 0.32)	0.43 (0.42, 0.44)	-11.8	3.68e-32	1.67e-31
HbA1c	Testosterone	-0.16 (-0.16, -0.15)	-0.01 (-0.02, -0.01)	-38.43	<2.23e-308	1.50e-39	-0.25 (-0.3, -0.19)	0.06 (0, 0.12)	-7.33	2.33e-13	9.72e-12	-0.14 (-0.15, -0.13)	-0.03 (-0.04, -0.01)	-13.3	2.40e-40	1.50e-39
CRP	Urate	0.07 (0.07, 0.08)	0.21 (0.2, 0.21)	-38.08	<2.23e-308	2.38e-32	0.29 (0.21, 0.37)	0.43 (0.37, 0.48)	-2.73	6.27e-03	2.80e-02	0.04 (0.03, 0.05)	0.16 (0.15, 0.18)	-11.97	4.94e-33	2.38e-32
CRP	Triglycerides	0.02 (0.02, 0.03)	0.16 (0.15, 0.16)	-37.89	<2.23e-308	1.74e-23	0.29 (0.2, 0.38)	0.42 (0.35, 0.5)	-2.31	2.10e-02	6.39e-02	-0.02 (-0.03, 0)	0.1 (0.09, 0.12)	-10.1	5.35e-24	1.74e-23
HbA1c	SHBG	-0.09 (-0.09, -0.08)	-0.23 (-0.23, -0.22)	36.98	2.28e-299	3.81e-47	-0.25 (-0.31, -0.2)	-0.35 (-0.41, -0.29)	2.29	2.18e-02	6.49e-02	-0.05 (-0.06, -0.03)	-0.2 (-0.21, -0.19)	14.56	5.33e-48	3.81e-47
ALP	LDL	-0.01 (-0.02, -0.01)	0.11 (0.11, 0.12)	-36.22	3.11e-287	1.48e-51	0.04 (-0.05, 0.12)	0.09 (0.02, 0.17)	-0.92	3.60e-01	5.23e-01	-0.02 (-0.03, -0.01)	0.12 (0.1, 0.13)	-15.24	1.84e-52	1.48e-51
Glucose	Urate	-0.02 (-0.03, -0.02)	0.11 (0.1, 0.11)	-35.93	1.06e-282	5.21e-71	0.19 (0.1, 0.28)	0.19 (0.12, 0.27)	-0.04	9.72e-01	9.76e-01	-0.05 (-0.06, -0.03)	0.1 (0.09, 0.11)	-17.95	4.59e-72	5.21e-71
CRP	IGF1	-0.07 (-0.07, -0.06)	-0.19 (-0.2, -0.19)	34.89	1.24e-266	1.81e-30	-0.29 (-0.36, -0.22)	-0.3 (-0.37, -0.24)	0.19	8.51e-01	8.96e-01	-0.02 (-0.04, 0)	-0.17 (-0.18, -0.15)	11.6	4.05e-31	1.81e-30
ALP	Cholesterol	-0.02 (-0.02, -0.01)	0.1 (0.1, 0.11)	-34.61	1.92e-262	9.47e-48	0 (-0.09, 0.08)	0.04 (-0.03, 0.11)	-0.75	4.51e-01	6.13e-01	-0.02 (-0.03, -0.01)	0.11 (0.1, 0.13)	-14.66	1.25e-48	9.47e-48
CysC	Hb	-0.04 (-0.05, -0.04)	0.08 (0.07, 0.08)	-33.52	2.37e-246	1.17e-28	0.13 (0.06, 0.21)	0.14 (0.07, 0.21)	-0.07	9.48e-01	9.63e-01	-0.08 (-0.1, -0.06)	0.06 (0.05, 0.08)	-11.23	2.89e-29	1.17e-28
CRP	Testosterone	-0.11 (-0.12, -0.11)	0.01 (0.01, 0.02)	-33.37	3.81e-244	1.82e-18	-0.27 (-0.34, -0.19)	0.13 (0.07, 0.18)	-7.72	1.20e-14	5.98e-13	-0.09 (-0.1, -0.07)	0 (-0.01, 0.01)	-8.87	7.20e-19	1.82e-18
BMI	CysC	0.21 (0.2, 0.21)	0.32 (0.31, 0.32)	-32.7	1.42e-234	5.74e-29	0.31 (0.26, 0.35)	0.39 (0.35, 0.44)	-2.7	6.93e-03	3.04e-02	0.18 (0.17, 0.19)	0.3 (0.28, 0.31)	-11.3	1.33e-29	5.74e-29
Cholesterol	WHR	-0.06 (-0.06, -0.05)	0.06 (0.05, 0.06)	-32.66	5.00e-234	9.39e-40	-0.16 (-0.22, -0.1)	0.03 (-0.03, 0.09)	-4.56	5.03e-06	5.99e-05	-0.04 (-0.05, -0.03)	0.07 (0.05, 0.08)	-13.33	1.47e-40	9.39e-40
ALP	Triglycerides	0.08 (0.07, 0.08)	0.19 (0.18, 0.19)	-32.51	7.06e-232	2.81e-15	0.04 (-0.06, 0.13)	0.19 (0.11, 0.27)	-2.45	1.44e-02	5.12e-02	0.08 (0.06, 0.1)	0.19 (0.17, 0.21)	-7.99	1.37e-15	2.81e-15
FEV1	Urate	-0.06 (-0.07, -0.06)	-0.18 (-0.19, -0.18)	32.4	2.57e-230	4.13e-63	-0.08 (-0.13, -0.03)	-0.1 (-0.14, -0.06)	0.68	4.94e-01	6.43e-01	-0.06 (-0.07, -0.05)	-0.2 (-0.21, -0.19)	16.91	3.97e-64	4.13e-63
FEV1	Hb	0.04 (0.03, 0.04)	-0.08 (-0.08, -0.07)	32.16	7.35e-227	6.24e-64	-0.09 (-0.14, -0.04)	-0.05 (-0.09, 0)	-1.12	2.61e-01	4.34e-01	0.07 (0.05, 0.08)	-0.09 (-0.1, -0.07)	17.02	5.74e-65	6.24e-64
ALP	CysC	0.15 (0.14, 0.15)	0.26 (0.25, 0.26)	-32.06	1.37e-225	1.54e-27	0.1 (0.04, 0.17)	0.21 (0.15, 0.26)	-2.44	1.45e-02	5.12e-02	0.16 (0.14, 0.17)	0.27 (0.26, 0.29)	-10.99	4.13e-28	1.54e-27
FEV1	Triglycerides	-0.06 (-0.06, -0.05)	-0.17 (-0.18, -0.17)	31.35	9.73e-216	3.11e-48	-0.16 (-0.22, -0.11)	-0.17 (-0.21, -0.12)	0.15	8.84e-01	9.10e-01	-0.04 (-0.05, -0.02)	-0.18 (-0.19, -0.16)	14.73	3.98e-49	3.11e-48
LDL	Triglycerides	0.2 (0.19, 0.2)	0.31 (0.3, 0.31)	-31.22	6.39e-214	1.38e-19	0.1 (0.01, 0.19)	0.34 (0.25, 0.43)	-3.82	1.31e-04	9.11e-04	0.21 (0.2, 0.22)	0.3 (0.29, 0.32)	-9.17	4.85e-20	1.38e-19
ALP	ApoB	0 (0, 0.01)	0.11 (0.1, 0.11)	-30.81	2.05e-208	2.01e-33	0.09 (0, 0.19)	0.12 (0.04, 0.2)	-0.45	6.52e-01	7.55e-01	-0.01 (-0.03, 0)	0.11 (0.09, 0.12)	-12.18	3.95e-34	2.01e-33
FVC	Urate	-0.08 (-0.09, -0.08)	-0.19 (-0.2, -0.19)	30.07	1.27e-198	5.49e-42	-0.07 (-0.12, -0.02)	-0.12 (-0.16, -0.08)	1.57	1.16e-01	2.55e-01	-0.08 (-0.1, -0.07)	-0.21 (-0.22, -0.2)	13.72	8.12e-43	5.49e-42
GGT	SHBG	-0.02 (-0.02, -0.01)	-0.13 (-0.13, -0.12)	29.9	1.77e-196	1.30e-11	-0.1 (-0.17, -0.02)	-0.33 (-0.4, -0.26)	4.49	7.27e-06	8.26e-05	0 (-0.02, 0.02)	-0.09 (-0.1, -0.07)	6.84	8.05e-12	1.30e-11
BMI	SHBG	-0.29 (-0.29, -0.28)	-0.39 (-0.4, -0.39)	29.69	9.44e-194	1.24e-12	-0.24 (-0.29, -0.2)	-0.45 (-0.5, -0.4)	5.96	2.47e-09	4.75e-08	-0.3 (-0.32, -0.29)	-0.38 (-0.4, -0.37)	7.18	7.16e-13	1.24e-12
Glucose	Testosterone	-0.12 (-0.13, -0.12)	-0.01 (-0.01, 0)	-29.56	5.05e-192	4.81e-39	-0.23 (-0.32, -0.15)	0.07 (0, 0.14)	-5.61	2.01e-08	3.59e-07	-0.11 (-0.12, -0.1)	-0.02 (-0.03, -0.01)	-13.21	7.89e-40	4.81e-39
HbA1c	Triglycerides	0.12 (0.12, 0.13)	0.23 (0.22, 0.23)	-29.5	2.50e-191	1.23e-31	0.27 (0.21, 0.34)	0.31 (0.25, 0.37)	-0.91	3.64e-01	5.25e-01	0.09 (0.08, 0.11)	0.21 (0.2, 0.22)	-11.83	2.65e-32	1.23e-31
Triglycerides	Urate	0.22 (0.21, 0.22)	0.32 (0.31, 0.32)	-29.32	6.07e-189	3.12e-19	0.33 (0.25, 0.4)	0.44 (0.38, 0.5)	-2.42	1.55e-02	5.30e-02	0.2 (0.19, 0.21)	0.29 (0.28, 0.31)	-9.07	1.15e-19	3.12e-19
BMI	LDL	-0.03 (-0.04, -0.03)	0.07 (0.06, 0.07)	-28.98	1.20e-184	1.64e-21	-0.17 (-0.24, -0.11)	0.04 (-0.02, 0.09)	-4.85	1.26e-06	1.66e-05	-0.01 (-0.03, 0)	0.08 (0.06, 0.09)	-9.64	5.31e-22	1.64e-21
ApoB	Triglycerides	0.27 (0.27, 0.27)	0.36 (0.36, 0.37)	-28.13	3.67e-174	5.55e-13	0.3 (0.2, 0.41)	0.49 (0.39, 0.58)	-2.55	1.06e-02	4.15e-02	0.27 (0.25, 0.28)	0.35 (0.33, 0.36)	-7.29	3.06e-13	5.55e-13
Height	SHBG	-0.05 (-0.06, -0.05)	0.05 (0.05, 0.06)	-27.82	2.17e-170	1.76e-21	0.04 (-0.01, 0.08)	0.07 (0.02, 0.11)	-0.97	3.32e-01	5.12e-01	-0.1 (-0.12, -0.07)	0.05 (0.03, 0.07)	-9.63	5.77e-22	1.76e-21
Urate	WHR	0.24 (0.24, 0.25)	0.33 (0.33, 0.34)	-27.63	5.36e-168	7.75e-27	0.31 (0.25, 0.36)	0.39 (0.34, 0.44)	-2.39	1.67e-02	5.40e-02	0.23 (0.22, 0.24)	0.32 (0.31, 0.33)	-10.84	2.14e-27	7.75e-27
ALP	FEV1	-0.1 (-0.11, -0.1)	-0.2 (-0.21, -0.2)	27.47	4.44e-166	6.19e-32	-0.14 (-0.2, -0.09)	-0.17 (-0.22, -0.12)	0.62	5.35e-01	6.78e-01	-0.09 (-0.1, -0.08)	-0.21 (-0.22, -0.19)	11.89	1.31e-32	6.19e-32
Glucose	LDL	-0.13 (-0.14, -0.13)	-0.04 (-0.04, -0.03)	-26.63	3.35e-156	2.03e-40	-0.17 (-0.26, -0.07)	0.02 (-0.06, 0.09)	-2.91	3.61e-03	1.84e-02	-0.13 (-0.14, -0.12)	-0.04 (-0.05, -0.03)	-13.45	3.09e-41	2.03e-40
Glucose	HbA1c	0.65 (0.64, 0.65)	0.57 (0.56, 0.57)	26.56	1.95e-155	6.05e-19	0.53 (0.43, 0.62)	0.48 (0.39, 0.57)	0.73	4.68e-01	6.26e-01	0.67 (0.66, 0.69)	0.59 (0.57, 0.6)	9	2.30e-19	6.05e-19
ApoB	IGF1	0.02 (0.01, 0.02)	-0.08 (-0.08, -0.07)	26.52	5.25e-155	8.12e-29	-0.07 (-0.15, 0.01)	-0.04 (-0.11, 0.03)	-0.56	5.75e-01	7.11e-01	0.03 (0.02, 0.05)	-0.08 (-0.1, -0.07)	11.26	1.98e-29	8.12e-29
ALP	FVC	-0.1 (-0.1, -0.09)	-0.19 (-0.2, -0.19)	26.43	5.56e-154	2.71e-29	-0.12 (-0.17, -0.07)	-0.17 (-0.22, -0.12)	1.34	1.79e-01	3.38e-01	-0.09 (-0.1, -0.08)	-0.2 (-0.21, -0.19)	11.37	6.18e-30	2.71e-29
Hb	HbA1c	-0.1 (-0.11, -0.1)	-0.01 (-0.02, -0.01)	-26.33	9.33e-153	1.64e-14	-0.19 (-0.26, -0.12)	-0.06 (-0.13, 0.01)	-2.52	1.16e-02	4.48e-02	-0.09 (-0.1, -0.07)	0 (-0.02, 0.01)	-7.76	8.42e-15	1.64e-14
FVC	Triglycerides	-0.09 (-0.09, -0.08)	-0.18 (-0.19, -0.18)	25.91	4.96e-148	1.53e-35	-0.21 (-0.26, -0.16)	-0.21 (-0.25, -0.16)	-0.18	8.59e-01	8.99e-01	-0.06 (-0.07, -0.05)	-0.18 (-0.19, -0.16)	12.58	2.88e-36	1.53e-35
CysC	IGF1	-0.02 (-0.03, -0.02)	-0.12 (-0.12, -0.11)	25.85	2.58e-147	6.82e-25	-0.05 (-0.1, -0.01)	-0.1 (-0.14, -0.05)	1.3	1.94e-01	3.53e-01	-0.02 (-0.03, 0)	-0.12 (-0.13, -0.11)	10.42	2.02e-25	6.82e-25
Hb	SHBG	-0.05 (-0.06, -0.05)	-0.15 (-0.16, -0.15)	25.69	1.41e-145	2.06e-15	0.01 (-0.05, 0.07)	-0.17 (-0.22, -0.11)	4.42	1.00e-05	1.09e-04	-0.07 (-0.08, -0.05)	-0.15 (-0.16, -0.14)	8.03	9.87e-16	2.06e-15
IGF1	LDL	0.04 (0.04, 0.05)	-0.05 (-0.05, -0.04)	25.67	2.48e-145	1.78e-32	-0.04 (-0.11, 0.03)	0 (-0.07, 0.07)	-0.86	3.92e-01	5.51e-01	0.06 (0.04, 0.07)	-0.06 (-0.07, -0.04)	12	3.56e-33	1.78e-32
FVC	Testosterone	0.12 (0.11, 0.12)	0.02 (0.01, 0.02)	25.45	6.93e-143	1.45e-14	0.16 (0.11, 0.21)	-0.09 (-0.14, -0.04)	6.92	4.58e-12	1.15e-10	0.11 (0.09, 0.12)	0.04 (0.03, 0.05)	7.78	7.37e-15	1.45e-14
ApoB	BMI	0.03 (0.03, 0.04)	0.12 (0.12, 0.12)	-25.29	4.11e-141	5.95e-17	-0.04 (-0.11, 0.02)	0.14 (0.08, 0.19)	-4.24	2.23e-05	2.23e-04	0.05 (0.03, 0.06)	0.12 (0.11, 0.13)	-8.47	2.55e-17	5.95e-17
IGF1	Testosterone	-0.02 (-0.03, -0.02)	0.07 (0.06, 0.07)	-25.09	5.98e-139	3.00e-12	-0.06 (-0.13, 0)	0.12 (0.06, 0.18)	-3.89	1.01e-04	7.23e-04	-0.02 (-0.03, 0)	0.06 (0.05, 0.07)	-7.05	1.78e-12	3.00e-12
FVC	Hb	0.02 (0.02, 0.03)	-0.07 (-0.07, -0.06)	25.08	7.45e-139	7.65e-37	-0.09 (-0.14, -0.04)	-0.06 (-0.11, -0.01)	-0.73	4.63e-01	6.22e-01	0.05 (0.04, 0.06)	-0.07 (-0.08, -0.06)	12.81	1.41e-37	7.65e-37
FEV1	Neutrophil	-0.17 (-0.18, -0.17)	-0.08 (-0.09, -0.08)	-24.61	1.11e-133	3.18e-25	-0.24 (-0.29, -0.18)	-0.18 (-0.23, -0.13)	-1.61	1.08e-01	2.41e-01	-0.16 (-0.17, -0.15)	-0.06 (-0.08, -0.05)	-10.49	9.29e-26	3.18e-25
Testosterone	VitD	0.07 (0.06, 0.07)	-0.03 (-0.03, -0.02)	24.49	1.76e-132	4.74e-27	0.2 (0.12, 0.27)	0.01 (-0.07, 0.08)	3.56	3.72e-04	2.21e-03	0.05 (0.04, 0.06)	-0.03 (-0.04, -0.02)	10.89	1.29e-27	4.74e-27
Height	LDL	0.02 (0.02, 0.03)	-0.06 (-0.07, -0.06)	24.3	1.80e-130	3.41e-19	-0.09 (-0.15, -0.04)	-0.12 (-0.17, -0.07)	0.59	5.56e-01	6.99e-01	0.06 (0.04, 0.07)	-0.06 (-0.07, -0.04)	9.06	1.27e-19	3.41e-19
HDL	LDL	0.12 (0.12, 0.13)	0.03 (0.03, 0.04)	24.3	1.81e-130	5.69e-12	0.32 (0.24, 0.39)	0.03 (-0.04, 0.1)	5.47	4.41e-08	7.35e-07	0.1 (0.08, 0.11)	0.03 (0.02, 0.05)	6.96	3.46e-12	5.69e-12
Cholesterol	Glucose	-0.13 (-0.13, -0.12)	-0.04 (-0.04, -0.03)	-24.28	3.39e-130	8.44e-35	-0.18 (-0.27, -0.08)	-0.04 (-0.12, 0.03)	-2.17	2.97e-02	8.34e-02	-0.12 (-0.13, -0.11)	-0.04 (-0.05, -0.03)	-12.44	1.62e-35	8.44e-35
ALP	HbA1c	0.09 (0.08, 0.09)	0.17 (0.17, 0.18)	-24.17	4.36e-129	1.28e-18	0.08 (0.01, 0.14)	0.13 (0.07, 0.19)	-1.25	2.13e-01	3.80e-01	0.09 (0.07, 0.1)	0.18 (0.17, 0.19)	-8.91	5.02e-19	1.28e-18
SMK current	SMK former	-0.29 (-0.29, -0.28)	-0.21 (-0.21, -0.2)	-24	2.77e-127	2.24e-37	0.53 (0.43, 0.64)	0.57 (0.48, 0.66)	-0.52	6.03e-01	7.30e-01	-0.33 (-0.34, -0.32)	-0.25 (-0.26, -0.24)	-12.91	3.86e-38	2.24e-37
IGF1	Triglycerides	-0.03 (-0.03, -0.02)	-0.11 (-0.11, -0.1)	23.71	2.61e-124	1.53e-15	-0.07 (-0.13, 0)	-0.1 (-0.16, -0.04)	0.69	4.91e-01	6.43e-01	-0.02 (-0.03, 0)	-0.11 (-0.13, -0.1)	8.07	7.15e-16	1.53e-15
ApoB	Height	0 (0, 0.01)	-0.08 (-0.08, -0.08)	23.39	6.00e-121	4.31e-17	-0.14 (-0.2, -0.09)	-0.15 (-0.2, -0.1)	0.24	8.07e-01	8.60e-01	0.04 (0.02, 0.06)	-0.07 (-0.08, -0.05)	8.5	1.83e-17	4.31e-17
ApoB	Glucose	-0.09 (-0.1, -0.09)	-0.01 (-0.01, 0)	-23.25	1.53e-119	4.00e-28	-0.08 (-0.18, 0.03)	0.08 (0, 0.16)	-2.4	1.63e-02	5.40e-02	-0.1 (-0.1, -0.09)	-0.02 (-0.03, -0.01)	-11.12	1.04e-28	4.00e-28
FEV1	SMK never	0.15 (0.14, 0.15)	0.06 (0.06, 0.07)	23.24	1.60e-119	6.25e-21	0.19 (0.13, 0.24)	0.04 (-0.01, 0.09)	4	6.34e-05	5.47e-04	0.14 (0.13, 0.15)	0.07 (0.06, 0.08)	9.5	2.10e-21	6.25e-21
ALP	Hb	0.03 (0.02, 0.03)	0.11 (0.11, 0.12)	-23.13	2.39e-118	1.05e-19	0.08 (0.02, 0.14)	0.14 (0.08, 0.2)	-1.33	1.85e-01	3.45e-01	0.02 (0.01, 0.03)	0.11 (0.09, 0.12)	-9.2	3.67e-20	1.05e-19
Cholesterol	IGF1	0.03 (0.03, 0.04)	-0.05 (-0.06, -0.05)	23.08	7.88e-118	9.86e-28	-0.06 (-0.13, 0.01)	0.03 (-0.04, 0.09)	-1.69	9.04e-02	2.05e-01	0.05 (0.03, 0.06)	-0.07 (-0.08, -0.05)	11.03	2.60e-28	9.86e-28
ApoB	HDL	0 (-0.01, 0)	-0.09 (-0.09, -0.08)	23	4.21e-117	1.09e-10	0.07 (-0.01, 0.14)	-0.18 (-0.25, -0.11)	4.66	3.20e-06	4.00e-05	-0.01 (-0.02, 0)	-0.07 (-0.09, -0.06)	6.51	7.41e-11	1.09e-10
SHBG	Urate	-0.24 (-0.24, -0.23)	-0.32 (-0.32, -0.31)	22.54	1.74e-112	6.89e-07	-0.27 (-0.34, -0.2)	-0.46 (-0.52, -0.39)	3.81	1.38e-04	9.31e-04	-0.23 (-0.25, -0.22)	-0.29 (-0.31, -0.27)	4.98	6.20e-07	6.89e-07
FVC	SMK never	0.1 (0.1, 0.11)	0.02 (0.01, 0.02)	22.48	6.33e-112	1.23e-18	0.13 (0.08, 0.18)	-0.01 (-0.06, 0.03)	4.15	3.39e-05	3.14e-04	0.1 (0.08, 0.11)	0.03 (0.02, 0.04)	8.92	4.73e-19	1.23e-18
Hb	Urate	0.06 (0.06, 0.07)	0.14 (0.14, 0.15)	-22.48	6.51e-112	1.89e-11	-0.02 (-0.09, 0.05)	0.14 (0.07, 0.2)	-3.33	8.84e-04	4.91e-03	0.08 (0.06, 0.09)	0.14 (0.13, 0.16)	-6.78	1.22e-11	1.89e-11
CysC	HbA1c	0.12 (0.12, 0.13)	0.2 (0.2, 0.21)	-22.29	5.07e-110	2.48e-19	0.08 (0.03, 0.14)	0.13 (0.09, 0.18)	-1.41	1.57e-01	3.16e-01	0.13 (0.12, 0.14)	0.22 (0.2, 0.23)	-9.1	9.04e-20	2.48e-19
ALP	WHR	0.1 (0.09, 0.1)	0.18 (0.17, 0.18)	-21.98	4.96e-107	2.06e-21	0.14 (0.1, 0.19)	0.19 (0.14, 0.24)	-1.44	1.49e-01	3.03e-01	0.09 (0.08, 0.1)	0.17 (0.16, 0.18)	-9.62	6.86e-22	2.06e-21
Height	Triglycerides	-0.02 (-0.03, -0.02)	-0.1 (-0.1, -0.09)	21.65	5.63e-104	8.93e-12	-0.1 (-0.15, -0.06)	-0.15 (-0.19, -0.11)	1.5	1.34e-01	2.79e-01	0.01 (-0.01, 0.03)	-0.08 (-0.1, -0.06)	6.89	5.47e-12	8.93e-12
IGF1	SHBG	-0.22 (-0.23, -0.22)	-0.14 (-0.15, -0.14)	-21.45	4.59e-102	5.81e-07	-0.19 (-0.26, -0.12)	-0.07 (-0.13, 0)	-2.49	1.27e-02	4.76e-02	-0.23 (-0.25, -0.21)	-0.16 (-0.18, -0.15)	-5.02	5.21e-07	5.81e-07
IGF1	Urate	-0.06 (-0.06, -0.05)	-0.13 (-0.14, -0.13)	21.25	3.56e-100	1.28e-15	-0.05 (-0.11, 0.01)	-0.07 (-0.13, -0.01)	0.46	6.45e-01	7.53e-01	-0.06 (-0.08, -0.05)	-0.15 (-0.16, -0.13)	8.09	5.91e-16	1.28e-15
Alcohol	GGT	0.16 (0.15, 0.17)	0.05 (0.04, 0.05)	21.19	1.18e-99	5.69e-19	0.03 (-0.17, 0.23)	-0.02 (-0.23, 0.18)	0.35	7.26e-01	7.99e-01	0.18 (0.16, 0.2)	0.05 (0.04, 0.07)	9.01	2.14e-19	5.69e-19
FVC	SMK former	-0.08 (-0.09, -0.08)	-0.01 (-0.01, 0)	-21.06	1.96e-98	1.84e-19	-0.05 (-0.11, 0.01)	0.13 (0.07, 0.19)	-4.17	2.99e-05	2.87e-04	-0.09 (-0.1, -0.08)	-0.02 (-0.03, -0.01)	-9.13	6.64e-20	1.84e-19
GGT	Testosterone	-0.05 (-0.05, -0.04)	0.03 (0.03, 0.04)	-20.99	8.66e-98	5.54e-09	-0.1 (-0.16, -0.03)	0.09 (0.02, 0.15)	-3.94	8.22e-05	6.46e-04	-0.04 (-0.05, -0.02)	0.02 (0.01, 0.03)	-5.88	4.16e-09	5.54e-09
Cholesterol	Testosterone	0.06 (0.06, 0.07)	-0.01 (-0.02, -0.01)	20.93	2.98e-97	4.65e-16	0.12 (0.03, 0.2)	-0.02 (-0.09, 0.05)	2.45	1.44e-02	5.12e-02	0.06 (0.04, 0.07)	-0.01 (-0.02, 0)	8.22	2.10e-16	4.65e-16
ALP	IGF1	-0.02 (-0.03, -0.01)	-0.09 (-0.1, -0.09)	20.53	1.25e-93	5.35e-13	-0.04 (-0.1, 0.02)	-0.06 (-0.12, 0)	0.42	6.78e-01	7.70e-01	-0.02 (-0.03, 0)	-0.1 (-0.12, -0.09)	7.3	2.93e-13	5.35e-13
Cholesterol	Height	0.01 (0, 0.01)	-0.07 (-0.07, -0.06)	20.24	4.68e-91	5.33e-16	-0.1 (-0.16, -0.05)	-0.1 (-0.14, -0.05)	-0.26	7.96e-01	8.54e-01	0.04 (0.02, 0.05)	-0.06 (-0.08, -0.05)	8.2	2.43e-16	5.33e-16
GGT	HDL	0.04 (0.04, 0.05)	-0.03 (-0.04, -0.03)	20.16	2.10e-90	5.92e-11	-0.13 (-0.19, -0.08)	-0.22 (-0.28, -0.17)	2.22	2.65e-02	7.60e-02	0.08 (0.07, 0.09)	0.01 (0, 0.02)	6.61	3.95e-11	5.92e-11
HDL	Urate	-0.13 (-0.13, -0.12)	-0.2 (-0.2, -0.19)	20.16	2.38e-90	5.54e-09	-0.29 (-0.35, -0.22)	-0.39 (-0.45, -0.34)	2.58	9.86e-03	3.97e-02	-0.1 (-0.11, -0.08)	-0.15 (-0.17, -0.14)	5.88	4.16e-09	5.54e-09
SMK former	SMK never	-0.78 (-0.78, -0.77)	-0.82 (-0.82, -0.82)	20.13	3.80e-90	1.72e-10	-0.93 (-1.04, -0.82)	-0.94 (-1.05, -0.83)	0.15	8.84e-01	9.10e-01	-0.77 (-0.78, -0.76)	-0.81 (-0.82, -0.8)	6.44	1.19e-10	1.72e-10
Height	Urate	0.01 (0, 0.01)	-0.07 (-0.07, -0.06)	20.04	2.49e-89	2.08e-13	0 (-0.05, 0.05)	-0.02 (-0.06, 0.02)	0.5	6.15e-01	7.39e-01	0.01 (-0.01, 0.03)	-0.09 (-0.11, -0.07)	7.43	1.12e-13	2.08e-13
CRP	HDL	-0.1 (-0.11, -0.09)	-0.17 (-0.18, -0.17)	19.99	6.56e-89	1.04e-07	-0.31 (-0.38, -0.24)	-0.42 (-0.48, -0.36)	2.28	2.27e-02	6.68e-02	-0.06 (-0.08, -0.05)	-0.12 (-0.14, -0.1)	5.35	8.85e-08	1.04e-07
Asthma	BMI	0.06 (0.05, 0.06)	0.13 (0.13, 0.14)	-19.97	1.04e-88	2.09e-26	0.34 (0.16, 0.52)	0.31 (0.16, 0.47)	0.24	8.09e-01	8.60e-01	0.05 (0.04, 0.06)	0.14 (0.13, 0.15)	-10.75	5.86e-27	2.09e-26
CysC	Testosterone	-0.07 (-0.07, -0.06)	0.01 (0, 0.01)	-19.79	3.86e-87	4.35e-10	-0.08 (-0.13, -0.03)	0.11 (0.06, 0.17)	-5.13	2.89e-07	4.05e-06	-0.06 (-0.08, -0.05)	-0.01 (-0.02, 0)	-6.3	3.06e-10	4.35e-10
LDL	Testosterone	0.07 (0.07, 0.08)	0 (-0.01, 0)	19.61	1.28e-85	1.73e-19	0.1 (0.02, 0.19)	0.01 (-0.06, 0.08)	1.74	8.13e-02	1.92e-01	0.07 (0.06, 0.08)	0 (-0.01, 0.01)	9.14	6.17e-20	1.73e-19
Alcohol	BMI	0.04 (0.04, 0.05)	-0.06 (-0.06, -0.05)	19.42	5.73e-84	2.41e-08	-0.09 (-0.25, 0.07)	-0.34 (-0.53, -0.16)	2.05	4.01e-02	1.06e-01	0.06 (0.04, 0.09)	-0.04 (-0.06, -0.01)	5.62	1.93e-08	2.41e-08
BMI	Height	-0.07 (-0.07, -0.06)	-0.13 (-0.14, -0.13)	19.37	1.42e-83	2.85e-07	-0.15 (-0.18, -0.11)	-0.19 (-0.23, -0.16)	1.71	8.79e-02	2.03e-01	-0.02 (-0.05, 0)	-0.1 (-0.13, -0.08)	5.16	2.44e-07	2.85e-07
FVC	Neutrophil	-0.15 (-0.16, -0.15)	-0.08 (-0.09, -0.08)	-19.36	1.72e-83	2.38e-15	-0.24 (-0.29, -0.19)	-0.18 (-0.22, -0.13)	-1.71	8.74e-02	2.03e-01	-0.14 (-0.15, -0.12)	-0.06 (-0.07, -0.05)	-8.01	1.15e-15	2.38e-15
FEV1	SMK former	-0.09 (-0.1, -0.09)	-0.02 (-0.03, -0.02)	-19.27	1.01e-82	1.11e-17	-0.11 (-0.17, -0.05)	0.07 (0.01, 0.13)	-4.31	1.62e-05	1.69e-04	-0.09 (-0.1, -0.08)	-0.04 (-0.05, -0.03)	-8.66	4.55e-18	1.11e-17
SMK former	WHR	0.14 (0.13, 0.14)	0.07 (0.07, 0.08)	18.89	1.31e-79	9.11e-21	0.24 (0.18, 0.3)	0.12 (0.06, 0.18)	2.63	8.56e-03	3.52e-02	0.13 (0.12, 0.14)	0.07 (0.06, 0.08)	9.46	3.10e-21	9.11e-21
BMI	GERD	0.04 (0.03, 0.05)	0.11 (0.11, 0.12)	-18.85	2.78e-79	2.21e-23	0.22 (0.09, 0.35)	0.38 (0.28, 0.48)	-1.87	6.10e-02	1.53e-01	0.03 (0.02, 0.05)	0.11 (0.1, 0.12)	-10.08	6.89e-24	2.21e-23
CysC	GGT	0.06 (0.05, 0.06)	0.12 (0.12, 0.13)	-18.79	9.83e-79	1.35e-11	0.05 (0, 0.11)	0.12 (0.07, 0.16)	-1.62	1.05e-01	2.37e-01	0.06 (0.04, 0.07)	0.12 (0.11, 0.14)	-6.83	8.47e-12	1.35e-11
Alcohol	Urate	0.15 (0.14, 0.15)	0.05 (0.04, 0.05)	18.73	2.90e-78	3.40e-12	-0.11 (-0.32, 0.09)	-0.21 (-0.43, 0)	0.66	5.08e-01	6.51e-01	0.17 (0.15, 0.19)	0.07 (0.05, 0.09)	7.03	2.03e-12	3.40e-12
CysC	Neutrophil	0.18 (0.18, 0.19)	0.12 (0.11, 0.12)	18.6	2.98e-77	2.83e-20	0.17 (0.12, 0.23)	0.19 (0.15, 0.24)	-0.57	5.67e-01	7.09e-01	0.18 (0.17, 0.2)	0.1 (0.09, 0.11)	9.34	9.75e-21	2.83e-20
BMI	SMK former	0.11 (0.11, 0.12)	0.05 (0.05, 0.06)	18.5	2.11e-76	4.68e-14	0.19 (0.13, 0.26)	0.08 (0.02, 0.14)	2.56	1.06e-02	4.15e-02	0.11 (0.1, 0.12)	0.05 (0.04, 0.06)	7.62	2.49e-14	4.68e-14
BMI	Neutrophil	0.11 (0.1, 0.11)	0.17 (0.17, 0.18)	-18.39	1.56e-75	1.53e-15	0.19 (0.14, 0.23)	0.21 (0.17, 0.26)	-0.81	4.18e-01	5.74e-01	0.09 (0.08, 0.1)	0.16 (0.15, 0.18)	-8.07	7.20e-16	1.53e-15
HbA1c	SMK never	-0.11 (-0.11, -0.1)	-0.04 (-0.05, -0.04)	-17.98	2.99e-72	5.92e-13	-0.22 (-0.28, -0.16)	-0.1 (-0.15, -0.05)	-3.02	2.49e-03	1.30e-02	-0.09 (-0.1, -0.08)	-0.03 (-0.04, -0.03)	-7.28	3.29e-13	5.92e-13
COPD	SHBG	0.05 (0.05, 0.06)	-0.02 (-0.02, -0.01)	17.93	6.52e-72	2.38e-32	-0.04 (-0.18, 0.1)	-0.13 (-0.29, 0.02)	0.89	3.76e-01	5.36e-01	0.06 (0.05, 0.07)	-0.01 (-0.02, 0)	11.97	4.96e-33	2.38e-32
Neutrophil	Urate	0.07 (0.06, 0.07)	0.13 (0.13, 0.13)	-17.89	1.34e-71	6.74e-10	0.12 (0.06, 0.18)	0.22 (0.16, 0.27)	-2.25	2.45e-02	7.11e-02	0.06 (0.05, 0.07)	0.11 (0.1, 0.13)	-6.22	4.85e-10	6.74e-10
HDL	SHBG	0.25 (0.25, 0.26)	0.31 (0.31, 0.32)	-17.53	8.25e-69	1.00e-05	0.41 (0.34, 0.47)	0.52 (0.46, 0.59)	-2.48	1.33e-02	4.88e-02	0.22 (0.2, 0.23)	0.27 (0.25, 0.28)	-4.42	9.67e-06	1.00e-05
GERD	Triglycerides	0.02 (0.02, 0.03)	0.09 (0.08, 0.09)	-17.35	2.10e-67	7.71e-29	0.21 (0.05, 0.38)	0.26 (0.13, 0.38)	-0.42	6.71e-01	7.70e-01	0.02 (0.01, 0.02)	0.09 (0.08, 0.09)	-11.27	1.82e-29	7.71e-29
Hb	SMK never	0.02 (0.02, 0.03)	-0.04 (-0.04, -0.03)	17.34	2.30e-67	1.89e-18	0.06 (0, 0.12)	0.02 (-0.03, 0.07)	0.87	3.82e-01	5.42e-01	0.02 (0.01, 0.03)	-0.05 (-0.06, -0.04)	8.87	7.57e-19	1.89e-18
BMI	Cholesterol	-0.07 (-0.08, -0.07)	-0.01 (-0.01, 0)	-17.17	4.29e-66	1.51e-08	-0.22 (-0.28, -0.17)	-0.1 (-0.15, -0.05)	-3.13	1.74e-03	9.45e-03	-0.04 (-0.06, -0.03)	0.01 (0, 0.02)	-5.7	1.18e-08	1.51e-08
Neutrophil	Triglycerides	0.1 (0.09, 0.1)	0.16 (0.15, 0.16)	-17.16	5.43e-66	5.86e-08	0.21 (0.15, 0.28)	0.31 (0.25, 0.37)	-2.1	3.60e-02	9.72e-02	0.08 (0.06, 0.09)	0.13 (0.12, 0.14)	-5.46	4.85e-08	5.86e-08
Glucose	Hb	-0.06 (-0.06, -0.05)	0.01 (0, 0.01)	-16.75	5.90e-63	1.96e-15	-0.09 (-0.17, -0.01)	0.01 (-0.06, 0.08)	-1.88	6.03e-02	1.52e-01	-0.05 (-0.06, -0.04)	0.01 (0, 0.02)	-8.04	9.32e-16	1.96e-15
COPD	Hb	-0.03 (-0.04, -0.02)	0.03 (0.03, 0.04)	-16.61	6.19e-62	3.74e-26	0.02 (-0.12, 0.17)	0.13 (-0.02, 0.27)	-0.94	3.45e-01	5.14e-01	-0.03 (-0.04, -0.03)	0.03 (0.02, 0.04)	-10.7	1.06e-26	3.74e-26
HDL	Neutrophil	-0.1 (-0.1, -0.09)	-0.16 (-0.16, -0.15)	16.6	6.73e-62	3.50e-09	-0.16 (-0.21, -0.11)	-0.25 (-0.31, -0.2)	2.34	1.91e-02	5.97e-02	-0.08 (-0.09, -0.07)	-0.14 (-0.15, -0.12)	5.96	2.59e-09	3.50e-09
BMI	VitD	-0.14 (-0.14, -0.13)	-0.2 (-0.2, -0.19)	16.57	1.10e-61	2.04e-08	-0.1 (-0.16, -0.05)	-0.25 (-0.31, -0.2)	3.98	6.90e-05	5.75e-04	-0.15 (-0.16, -0.14)	-0.2 (-0.21, -0.18)	5.65	1.60e-08	2.04e-08
SHBG	SMK current	0.07 (0.07, 0.08)	0.01 (0.01, 0.02)	16.51	3.02e-61	7.94e-13	-0.01 (-0.08, 0.06)	-0.19 (-0.26, -0.13)	3.93	8.57e-05	6.46e-04	0.08 (0.07, 0.09)	0.03 (0.02, 0.04)	7.24	4.51e-13	7.94e-13
Neutrophil	SHBG	-0.06 (-0.06, -0.05)	-0.12 (-0.13, -0.12)	16.47	6.13e-61	1.29e-09	-0.16 (-0.21, -0.1)	-0.24 (-0.3, -0.18)	1.94	5.25e-02	1.35e-01	-0.04 (-0.05, -0.03)	-0.1 (-0.11, -0.08)	6.12	9.34e-10	1.29e-09
CRP	Hb	-0.08 (-0.09, -0.08)	-0.02 (-0.03, -0.02)	-16.36	3.94e-60	1.07e-11	0.04 (-0.02, 0.11)	0.08 (0.03, 0.13)	-0.86	3.89e-01	5.49e-01	-0.1 (-0.11, -0.09)	-0.04 (-0.05, -0.03)	-6.87	6.62e-12	1.07e-11
Glucose	SHBG	-0.06 (-0.07, -0.06)	-0.12 (-0.13, -0.12)	16.33	6.32e-60	2.66e-11	-0.19 (-0.26, -0.11)	-0.27 (-0.35, -0.19)	1.52	1.29e-01	2.75e-01	-0.05 (-0.06, -0.04)	-0.11 (-0.12, -0.1)	6.73	1.73e-11	2.66e-11
Hb	Height	0.03 (0.02, 0.03)	-0.03 (-0.04, -0.03)	16.25	2.16e-59	7.47e-11	-0.07 (-0.11, -0.03)	-0.07 (-0.11, -0.03)	0	9.97e-01	9.97e-01	0.07 (0.05, 0.08)	-0.02 (-0.04, 0)	6.57	5.02e-11	7.47e-11
Alcohol	IGF1	-0.11 (-0.11, -0.1)	-0.02 (-0.03, -0.01)	-16.11	2.32e-58	2.14e-05	-0.19 (-0.37, 0)	0.13 (-0.07, 0.32)	-2.3	2.17e-02	6.49e-02	-0.1 (-0.13, -0.08)	-0.03 (-0.05, -0.01)	-4.25	2.11e-05	2.14e-05
Neutrophil	SMK never	-0.13 (-0.14, -0.13)	-0.08 (-0.08, -0.07)	-16.03	8.41e-58	2.54e-16	-0.13 (-0.19, -0.07)	-0.09 (-0.14, -0.04)	-0.99	3.23e-01	5.02e-01	-0.13 (-0.14, -0.12)	-0.07 (-0.08, -0.06)	-8.29	1.14e-16	2.54e-16
Oestradiol	SHBG	0.01 (0, 0.03)	0.18 (0.17, 0.19)	-15.99	1.62e-57	4.58e-14	0.13 (-0.09, 0.34)	0.59 (0.35, 0.83)	-2.87	4.08e-03	2.04e-02	0 (-0.03, 0.03)	0.17 (0.14, 0.19)	-7.63	2.42e-14	4.58e-14
CRP	GGT	0.11 (0.11, 0.12)	0.17 (0.16, 0.17)	-15.96	2.59e-57	4.21e-07	0.43 (0.35, 0.51)	0.42 (0.35, 0.49)	0.23	8.17e-01	8.66e-01	0.06 (0.04, 0.07)	0.12 (0.1, 0.13)	-5.08	3.69e-07	4.21e-07
SMK former	Testosterone	-0.08 (-0.09, -0.08)	-0.02 (-0.03, -0.02)	-15.6	7.51e-55	8.12e-29	-0.05 (-0.11, 0.02)	-0.1 (-0.17, -0.03)	1.09	2.78e-01	4.51e-01	-0.09 (-0.1, -0.08)	-0.02 (-0.03, -0.01)	-11.26	1.96e-29	8.12e-29
SHBG	SMK never	-0.03 (-0.04, -0.03)	0.03 (0.02, 0.03)	-15.56	1.33e-54	1.95e-16	0.02 (-0.03, 0.08)	0.06 (0.01, 0.11)	-0.95	3.44e-01	5.14e-01	-0.04 (-0.05, -0.03)	0.02 (0.01, 0.03)	-8.32	8.59e-17	1.95e-16
ApoB	CRP	0 (0, 0.01)	0.06 (0.05, 0.06)	-15.53	2.12e-54	6.08e-08	0.14 (0.04, 0.25)	0.2 (0.14, 0.27)	-0.97	3.34e-01	5.12e-01	-0.01 (-0.03, 0)	0.03 (0.02, 0.05)	-5.45	5.06e-08	6.08e-08
HbA1c	SMK former	0.07 (0.06, 0.07)	0.01 (0.01, 0.02)	15.39	1.98e-53	1.68e-14	0.13 (0.06, 0.2)	0.03 (-0.03, 0.09)	2.08	3.78e-02	1.01e-01	0.06 (0.05, 0.07)	0.01 (0, 0.02)	7.76	8.73e-15	1.68e-14
Glucose	Triglycerides	0.1 (0.09, 0.1)	0.15 (0.15, 0.16)	-15.36	2.93e-53	1.89e-14	0.18 (0.09, 0.26)	0.22 (0.15, 0.29)	-0.82	4.13e-01	5.70e-01	0.09 (0.08, 0.1)	0.15 (0.14, 0.16)	-7.74	9.90e-15	1.89e-14
CRP	WHR	0.15 (0.14, 0.15)	0.2 (0.2, 0.21)	-15.29	8.40e-53	1.32e-14	0.55 (0.49, 0.61)	0.41 (0.36, 0.46)	3.59	3.31e-04	2.02e-03	0.08 (0.06, 0.09)	0.16 (0.14, 0.17)	-7.79	6.66e-15	1.32e-14
CysC	FEV1	-0.21 (-0.21, -0.2)	-0.26 (-0.27, -0.26)	15.19	4.02e-52	1.33e-11	-0.03 (-0.08, 0.01)	-0.05 (-0.09, -0.01)	0.68	4.97e-01	6.43e-01	-0.25 (-0.26, -0.24)	-0.32 (-0.33, -0.3)	6.83	8.28e-12	1.33e-11
Alcohol	ApoB	0.05 (0.04, 0.06)	-0.03 (-0.04, -0.02)	15.11	1.48e-51	6.11e-13	-0.1 (-0.35, 0.15)	-0.17 (-0.38, 0.04)	0.41	6.83e-01	7.72e-01	0.06 (0.04, 0.08)	-0.02 (-0.04, -0.01)	7.28	3.42e-13	6.11e-13
ALP	Neutrophil	0.15 (0.15, 0.16)	0.1 (0.1, 0.1)	15.1	1.64e-51	2.74e-12	0.12 (0.05, 0.19)	0.19 (0.11, 0.27)	-1.39	1.64e-01	3.18e-01	0.16 (0.15, 0.18)	0.08 (0.07, 0.1)	7.06	1.61e-12	2.74e-12
CRP	HbA1c	0.1 (0.09, 0.1)	0.15 (0.14, 0.15)	-14.98	1.05e-50	1.54e-09	0.24 (0.18, 0.31)	0.27 (0.21, 0.32)	-0.57	5.70e-01	7.09e-01	0.07 (0.06, 0.08)	0.13 (0.11, 0.14)	-6.09	1.12e-09	1.54e-09
COPD	LDL	-0.08 (-0.08, -0.07)	-0.02 (-0.03, -0.02)	-14.95	1.57e-50	4.93e-22	-0.06 (-0.24, 0.11)	0.15 (-0.01, 0.32)	-1.76	7.77e-02	1.87e-01	-0.08 (-0.09, -0.07)	-0.03 (-0.03, -0.02)	-9.77	1.56e-22	4.93e-22
Edu	SHBG	-0.04 (-0.05, -0.03)	0.03 (0.02, 0.03)	-14.94	1.74e-50	1.13e-10	0.05 (-0.01, 0.11)	0.2 (0.15, 0.25)	-3.78	1.58e-04	1.04e-03	-0.05 (-0.07, -0.04)	0 (-0.01, 0.01)	-6.51	7.74e-11	1.13e-10
ALP	SMK current	0.09 (0.08, 0.09)	0.03 (0.03, 0.04)	14.92	2.29e-50	6.56e-18	0.18 (0.1, 0.27)	0.24 (0.15, 0.33)	-0.96	3.39e-01	5.14e-01	0.08 (0.07, 0.09)	0.01 (0, 0.02)	8.72	2.68e-18	6.56e-18
GERD	SHBG	0.01 (0, 0.01)	-0.05 (-0.06, -0.04)	14.49	1.43e-47	1.46e-17	-0.11 (-0.27, 0.05)	-0.25 (-0.38, -0.13)	1.4	1.61e-01	3.16e-01	0.01 (0, 0.02)	-0.04 (-0.05, -0.03)	8.63	6.05e-18	1.46e-17
Edu	Triglycerides	-0.01 (-0.01, 0)	-0.07 (-0.07, -0.06)	14.44	3.07e-47	1.24e-06	-0.24 (-0.31, -0.18)	-0.37 (-0.44, -0.31)	2.81	4.92e-03	2.38e-02	0.03 (0.01, 0.04)	-0.02 (-0.03, 0)	4.87	1.13e-06	1.24e-06
CysC	FVC	-0.19 (-0.19, -0.18)	-0.24 (-0.24, -0.23)	14.41	4.49e-47	5.87e-10	-0.03 (-0.07, 0.02)	-0.06 (-0.1, -0.02)	0.92	3.60e-01	5.23e-01	-0.23 (-0.24, -0.21)	-0.29 (-0.3, -0.28)	6.25	4.18e-10	5.87e-10
Hb	Testosterone	0.13 (0.13, 0.14)	0.08 (0.07, 0.08)	14.34	1.25e-46	2.09e-11	0.17 (0.11, 0.23)	0.16 (0.1, 0.22)	0.35	7.29e-01	7.99e-01	0.12 (0.11, 0.14)	0.07 (0.06, 0.08)	6.76	1.35e-11	2.09e-11
Hb	SMK current	0.05 (0.05, 0.06)	0.1 (0.1, 0.11)	-14.24	4.85e-46	1.75e-12	-0.05 (-0.12, 0.02)	0.07 (0, 0.13)	-2.39	1.69e-02	5.40e-02	0.06 (0.05, 0.07)	0.11 (0.1, 0.11)	-7.13	1.01e-12	1.75e-12
COPD	Triglycerides	0 (0, 0.01)	0.06 (0.05, 0.06)	-14.19	1.11e-45	3.07e-17	0.12 (-0.03, 0.27)	0.24 (0.1, 0.39)	-1.2	2.29e-01	3.99e-01	0 (-0.01, 0.01)	0.05 (0.04, 0.06)	-8.54	1.29e-17	3.07e-17
Height	SMK never	0.04 (0.04, 0.05)	-0.01 (-0.01, 0)	14.16	1.61e-45	1.82e-05	0.09 (0.05, 0.13)	0.01 (-0.03, 0.05)	2.76	5.84e-03	2.70e-02	0.03 (0.02, 0.05)	-0.01 (-0.03, 0)	4.29	1.79e-05	1.82e-05
Cholesterol	SMK former	-0.04 (-0.04, -0.03)	0.01 (0.01, 0.02)	-14.15	1.80e-45	2.40e-24	-0.03 (-0.1, 0.05)	-0.1 (-0.17, -0.03)	1.32	1.87e-01	3.45e-01	-0.04 (-0.05, -0.03)	0.02 (0.01, 0.03)	-10.3	7.19e-25	2.40e-24
SMK never	WHR	-0.15 (-0.16, -0.15)	-0.11 (-0.11, -0.1)	-14.05	7.46e-45	9.35e-08	-0.31 (-0.37, -0.26)	-0.22 (-0.26, -0.17)	-2.68	7.31e-03	3.15e-02	-0.13 (-0.14, -0.12)	-0.09 (-0.1, -0.08)	-5.37	7.85e-08	9.35e-08
Alcohol	LDL	0.05 (0.04, 0.06)	-0.03 (-0.04, -0.02)	14	1.55e-44	1.89e-11	0.01 (-0.24, 0.25)	-0.13 (-0.34, 0.09)	0.8	4.24e-01	5.80e-01	0.05 (0.03, 0.07)	-0.02 (-0.04, -0.01)	6.78	1.21e-11	1.89e-11
Triglycerides	VitD	-0.2 (-0.21, -0.2)	-0.16 (-0.16, -0.15)	-13.94	3.67e-44	1.71e-11	-0.31 (-0.39, -0.23)	-0.27 (-0.34, -0.21)	-0.7	4.85e-01	6.41e-01	-0.19 (-0.2, -0.18)	-0.14 (-0.15, -0.13)	-6.79	1.09e-11	1.71e-11
BMI	SMK never	-0.09 (-0.09, -0.08)	-0.04 (-0.04, -0.03)	-13.94	3.71e-44	1.31e-06	-0.27 (-0.32, -0.21)	-0.2 (-0.25, -0.15)	-1.83	6.77e-02	1.68e-01	-0.05 (-0.06, -0.04)	-0.01 (-0.02, 0)	-4.86	1.20e-06	1.31e-06
LDL	SMK never	0.05 (0.04, 0.05)	0 (-0.01, 0)	13.8	2.62e-43	1.27e-18	0.02 (-0.05, 0.09)	0.04 (-0.02, 0.1)	-0.47	6.37e-01	7.53e-01	0.05 (0.04, 0.06)	-0.01 (-0.02, 0)	8.91	4.94e-19	1.27e-18
LDL	SMK former	-0.05 (-0.06, -0.05)	0 (-0.01, 0)	-13.71	9.27e-43	1.42e-23	-0.02 (-0.11, 0.07)	-0.1 (-0.17, -0.02)	1.32	1.85e-01	3.45e-01	-0.05 (-0.06, -0.04)	0.01 (0, 0.01)	-10.12	4.31e-24	1.42e-23
ApoB	COPD	-0.06 (-0.06, -0.05)	-0.01 (-0.01, 0)	-13.39	7.19e-41	6.42e-17	0.04 (-0.14, 0.22)	0.22 (0.06, 0.39)	-1.45	1.46e-01	2.99e-01	-0.06 (-0.07, -0.05)	-0.02 (-0.02, -0.01)	-8.46	2.77e-17	6.42e-17
GGT	VitD	-0.09 (-0.09, -0.08)	-0.04 (-0.05, -0.04)	-13.34	1.43e-40	1.60e-09	-0.11 (-0.18, -0.04)	-0.03 (-0.09, 0.02)	-1.75	8.09e-02	1.92e-01	-0.09 (-0.1, -0.08)	-0.04 (-0.05, -0.03)	-6.08	1.17e-09	1.60e-09
IGF1	SMK never	0.09 (0.09, 0.1)	0.05 (0.04, 0.05)	13.34	1.43e-40	3.22e-11	0.14 (0.09, 0.19)	0.12 (0.07, 0.16)	0.72	4.73e-01	6.29e-01	0.09 (0.08, 0.1)	0.04 (0.03, 0.05)	6.7	2.11e-11	3.22e-11
CysC	Glucose	0.03 (0.02, 0.03)	0.07 (0.07, 0.08)	-13.27	3.63e-40	9.88e-13	0.08 (0.01, 0.15)	0.1 (0.05, 0.16)	-0.52	6.04e-01	7.30e-01	0.02 (0.01, 0.03)	0.07 (0.06, 0.08)	-7.21	5.65e-13	9.88e-13
ALP	Height	-0.06 (-0.06, -0.05)	-0.1 (-0.11, -0.1)	13.25	4.22e-40	1.78e-05	-0.07 (-0.11, -0.03)	-0.1 (-0.14, -0.06)	1.05	2.93e-01	4.66e-01	-0.05 (-0.07, -0.04)	-0.11 (-0.13, -0.09)	4.3	1.73e-05	1.78e-05
Asthma	GERD	0.12 (0.11, 0.13)	0.18 (0.17, 0.18)	-13.1	3.46e-39	7.30e-22	0.18 (-0.42, 0.77)	0.77 (0.29, 1.25)	-1.51	1.30e-01	2.75e-01	0.12 (0.11, 0.13)	0.17 (0.16, 0.18)	-9.73	2.33e-22	7.30e-22
Edu	Urate	0 (0, 0.01)	-0.05 (-0.06, -0.05)	12.98	1.59e-38	5.66e-10	-0.16 (-0.23, -0.09)	-0.21 (-0.26, -0.16)	1.12	2.62e-01	4.34e-01	0.03 (0.01, 0.04)	-0.03 (-0.04, -0.01)	6.25	4.01e-10	5.66e-10
Eosinophil	SHBG	-0.02 (-0.02, -0.01)	-0.07 (-0.07, -0.06)	12.97	1.84e-38	5.14e-07	-0.05 (-0.1, 0)	-0.13 (-0.18, -0.08)	2.16	3.09e-02	8.58e-02	-0.01 (-0.02, 0)	-0.06 (-0.07, -0.04)	5.04	4.57e-07	5.14e-07
Cholesterol	COPD	-0.07 (-0.08, -0.07)	-0.02 (-0.03, -0.02)	-12.82	1.21e-37	6.56e-18	-0.05 (-0.22, 0.11)	0.08 (-0.07, 0.24)	-1.18	2.39e-01	4.09e-01	-0.07 (-0.08, -0.07)	-0.03 (-0.03, -0.02)	-8.72	2.67e-18	6.56e-18
Asthma	Triglycerides	0.01 (0, 0.01)	0.06 (0.05, 0.06)	-12.8	1.68e-37	7.08e-13	0.15 (-0.08, 0.37)	0.33 (0.15, 0.5)	-1.25	2.11e-01	3.80e-01	0 (-0.01, 0.01)	0.05 (0.04, 0.06)	-7.26	4.00e-13	7.08e-13
HDL	SMK current	-0.04 (-0.04, -0.03)	-0.08 (-0.09, -0.08)	12.75	3.20e-37	3.64e-07	-0.02 (-0.09, 0.05)	-0.19 (-0.25, -0.13)	3.66	2.55e-04	1.63e-03	-0.04 (-0.05, -0.03)	-0.07 (-0.08, -0.06)	5.11	3.14e-07	3.64e-07
GERD	Urate	0.01 (0, 0.01)	0.06 (0.05, 0.06)	-12.62	1.74e-36	5.32e-15	0.21 (0.05, 0.38)	0.25 (0.12, 0.38)	-0.35	7.26e-01	7.99e-01	0 (-0.01, 0.01)	0.05 (0.04, 0.06)	-7.91	2.62e-15	5.32e-15
Edu	LDL	0.04 (0.03, 0.05)	-0.01 (-0.02, -0.01)	12.46	1.20e-35	5.87e-10	0.04 (-0.04, 0.12)	-0.09 (-0.16, -0.03)	2.63	8.59e-03	3.52e-02	0.04 (0.03, 0.05)	0 (-0.01, 0.01)	6.25	4.20e-10	5.87e-10
ApoB	GERD	-0.02 (-0.03, -0.02)	0.02 (0.02, 0.03)	-12.34	5.37e-35	1.17e-16	0.04 (-0.15, 0.24)	0.19 (0.05, 0.32)	-1.2	2.31e-01	4.01e-01	-0.02 (-0.03, -0.02)	0.02 (0.01, 0.03)	-8.38	5.10e-17	1.17e-16
Asthma	Urate	0.02 (0.01, 0.02)	0.07 (0.06, 0.07)	-12.23	2.19e-34	4.93e-12	0.18 (-0.05, 0.4)	0.33 (0.16, 0.5)	-1.09	2.76e-01	4.50e-01	0.01 (0.01, 0.02)	0.06 (0.05, 0.07)	-6.98	2.96e-12	4.93e-12
GERD	LDL	-0.03 (-0.04, -0.03)	0.01 (0.01, 0.02)	-12.18	3.76e-34	1.42e-15	-0.05 (-0.24, 0.14)	0.13 (-0.01, 0.26)	-1.51	1.31e-01	2.75e-01	-0.03 (-0.04, -0.03)	0.01 (0, 0.02)	-8.08	6.58e-16	1.42e-15
Alcohol	Cholesterol	0.1 (0.09, 0.11)	0.04 (0.03, 0.04)	12	3.43e-33	1.43e-08	0.08 (-0.15, 0.32)	0.02 (-0.18, 0.23)	0.39	7.00e-01	7.85e-01	0.1 (0.09, 0.12)	0.04 (0.03, 0.05)	5.71	1.11e-08	1.43e-08
COPD	Urate	0.01 (0.01, 0.02)	0.06 (0.05, 0.06)	-11.92	9.22e-33	3.85e-13	0.04 (-0.11, 0.19)	0.2 (0.06, 0.34)	-1.48	1.39e-01	2.87e-01	0.01 (0, 0.02)	0.06 (0.05, 0.06)	-7.34	2.09e-13	3.85e-13
SMK current	Urate	-0.06 (-0.06, -0.05)	-0.01 (-0.02, -0.01)	-11.75	7.41e-32	3.44e-07	0.12 (0.05, 0.19)	0.22 (0.16, 0.28)	-2.1	3.62e-02	9.72e-02	-0.07 (-0.08, -0.06)	-0.04 (-0.05, -0.03)	-5.13	2.96e-07	3.44e-07
IGF1	SMK current	-0.04 (-0.05, -0.04)	0 (-0.01, 0)	-11.53	9.35e-31	3.47e-11	-0.16 (-0.23, -0.09)	-0.19 (-0.24, -0.13)	0.55	5.80e-01	7.15e-01	-0.03 (-0.04, -0.02)	0.02 (0.01, 0.03)	-6.69	2.29e-11	3.47e-11
ApoB	Edu	0.03 (0.02, 0.03)	-0.02 (-0.03, -0.02)	11.52	1.05e-30	1.24e-08	-0.07 (-0.15, 0.01)	-0.16 (-0.22, -0.09)	1.59	1.11e-01	2.46e-01	0.03 (0.02, 0.04)	-0.01 (-0.02, 0)	5.74	9.57e-09	1.24e-08
Cholesterol	SMK never	0.03 (0.03, 0.04)	-0.01 (-0.01, 0)	11.29	1.48e-29	9.81e-15	0.01 (-0.06, 0.07)	0.05 (0, 0.11)	-1.08	2.81e-01	4.53e-01	0.03 (0.02, 0.04)	-0.02 (-0.02, -0.01)	7.83	4.90e-15	9.81e-15
Hb	HDL	-0.08 (-0.09, -0.08)	-0.04 (-0.05, -0.04)	-11.24	2.60e-29	5.62e-08	-0.16 (-0.22, -0.1)	-0.18 (-0.23, -0.12)	0.37	7.08e-01	7.88e-01	-0.07 (-0.08, -0.06)	-0.02 (-0.03, 0)	-5.46	4.63e-08	5.62e-08
COPD	FEV1	-0.24 (-0.24, -0.23)	-0.19 (-0.2, -0.19)	-11.17	5.70e-29	2.28e-08	-0.43 (-0.57, -0.29)	-0.36 (-0.5, -0.23)	-0.7	4.87e-01	6.41e-01	-0.25 (-0.26, -0.23)	-0.2 (-0.21, -0.19)	-5.63	1.81e-08	2.28e-08
Basophil	FEV1	-0.06 (-0.06, -0.05)	-0.02 (-0.02, -0.01)	-11.13	8.67e-29	3.99e-10	-0.16 (-0.25, -0.07)	-0.09 (-0.17, -0.01)	-1.17	2.41e-01	4.10e-01	-0.05 (-0.06, -0.04)	-0.01 (-0.02, 0)	-6.31	2.78e-10	3.99e-10
Asthma	HDL	0 (-0.01, 0)	-0.05 (-0.05, -0.04)	11.06	2.01e-28	1.71e-11	-0.21 (-0.44, 0.01)	-0.26 (-0.43, -0.09)	0.29	7.71e-01	8.35e-01	0 (-0.01, 0.01)	-0.04 (-0.05, -0.04)	6.79	1.08e-11	1.71e-11
Glucose	SMK former	0.06 (0.05, 0.06)	0.02 (0.01, 0.02)	11.05	2.13e-28	5.10e-12	0.03 (-0.06, 0.12)	-0.04 (-0.11, 0.04)	1.01	3.12e-01	4.90e-01	0.06 (0.05, 0.07)	0.02 (0.01, 0.03)	6.97	3.08e-12	5.10e-12
Hb	VitD	-0.05 (-0.06, -0.05)	-0.01 (-0.02, -0.01)	-10.72	8.34e-27	1.95e-12	-0.01 (-0.08, 0.05)	-0.05 (-0.1, 0.01)	0.84	4.02e-01	5.61e-01	-0.06 (-0.07, -0.05)	-0.01 (-0.02, 0)	-7.11	1.14e-12	1.95e-12
Cholesterol	Edu	0.04 (0.03, 0.05)	0 (-0.01, 0)	10.66	1.56e-26	3.64e-09	0.05 (-0.02, 0.12)	-0.01 (-0.07, 0.05)	1.22	2.22e-01	3.91e-01	0.04 (0.03, 0.05)	0 (-0.01, 0.01)	5.95	2.71e-09	3.64e-09
GERD	HDL	-0.03 (-0.04, -0.03)	-0.07 (-0.08, -0.07)	10.51	7.84e-26	1.63e-09	-0.21 (-0.36, -0.06)	-0.3 (-0.42, -0.19)	0.94	3.45e-01	5.14e-01	-0.03 (-0.04, -0.02)	-0.07 (-0.08, -0.06)	6.08	1.20e-09	1.63e-09
Glucose	SMK never	-0.05 (-0.05, -0.04)	-0.01 (-0.01, 0)	-10.41	2.29e-25	1.20e-06	-0.12 (-0.19, -0.05)	0.02 (-0.04, 0.08)	-2.78	5.45e-03	2.57e-02	-0.04 (-0.05, -0.03)	-0.01 (-0.02, 0)	-4.88	1.09e-06	1.20e-06
ApoB	SMK never	0.02 (0.01, 0.02)	-0.02 (-0.02, -0.02)	10.38	3.20e-25	1.01e-13	-0.07 (-0.14, 0)	-0.01 (-0.06, 0.05)	-1.4	1.60e-01	3.16e-01	0.03 (0.02, 0.03)	-0.02 (-0.03, -0.01)	7.52	5.39e-14	1.01e-13
CysC	Height	-0.04 (-0.04, -0.03)	-0.08 (-0.08, -0.07)	10.36	3.61e-25	4.94e-06	0.04 (0, 0.08)	0.06 (0.02, 0.1)	-0.61	5.40e-01	6.82e-01	-0.08 (-0.1, -0.06)	-0.14 (-0.16, -0.12)	4.58	4.68e-06	4.94e-06
Hb	SMK former	-0.06 (-0.06, -0.05)	-0.02 (-0.03, -0.02)	-10.22	1.56e-24	4.18e-10	-0.05 (-0.13, 0.03)	-0.07 (-0.14, -0.01)	0.46	6.47e-01	7.53e-01	-0.06 (-0.07, -0.05)	-0.02 (-0.02, -0.01)	-6.3	2.93e-10	4.18e-10
Alcohol	ALP	-0.04 (-0.05, -0.03)	-0.09 (-0.1, -0.09)	10.21	1.75e-24	5.17e-06	-0.16 (-0.38, 0.05)	-0.14 (-0.34, 0.07)	-0.17	8.65e-01	9.00e-01	-0.03 (-0.05, -0.01)	-0.09 (-0.11, -0.08)	4.57	4.93e-06	5.17e-06
SMK current	VitD	-0.09 (-0.1, -0.09)	-0.05 (-0.06, -0.05)	-10.11	5.00e-24	9.63e-15	0.02 (-0.06, 0.11)	-0.04 (-0.12, 0.04)	1.06	2.90e-01	4.64e-01	-0.1 (-0.11, -0.09)	-0.06 (-0.06, -0.05)	-7.83	4.77e-15	9.63e-15
ApoB	SMK former	-0.03 (-0.04, -0.03)	0 (0, 0.01)	-10.05	8.85e-24	2.18e-16	0.05 (-0.04, 0.13)	-0.08 (-0.15, 0)	2.18	2.94e-02	8.34e-02	-0.04 (-0.05, -0.03)	0.01 (0, 0.02)	-8.31	9.69e-17	2.18e-16
SMK current	WHR	0.03 (0.03, 0.04)	0.07 (0.06, 0.07)	-10.04	1.02e-23	6.58e-09	0.33 (0.26, 0.4)	0.31 (0.25, 0.37)	0.46	6.43e-01	7.53e-01	0 (-0.01, 0.01)	0.04 (0.03, 0.05)	-5.85	4.97e-09	6.58e-09
Asthma	CRP	0.06 (0.06, 0.07)	0.1 (0.09, 0.11)	-9.96	2.37e-23	4.08e-08	0.2 (-0.04, 0.43)	0.38 (0.2, 0.56)	-1.18	2.36e-01	4.08e-01	0.06 (0.05, 0.07)	0.1 (0.09, 0.11)	-5.52	3.35e-08	4.08e-08
ALP	Glucose	0.07 (0.06, 0.08)	0.11 (0.1, 0.11)	-9.89	4.40e-23	8.86e-09	0.05 (-0.03, 0.13)	0.01 (-0.07, 0.08)	0.82	4.10e-01	5.70e-01	0.07 (0.06, 0.08)	0.12 (0.11, 0.13)	-5.8	6.77e-09	8.86e-09
CRP	Glucose	0.05 (0.05, 0.06)	0.09 (0.08, 0.09)	-9.82	8.91e-23	8.26e-08	0.12 (0.02, 0.21)	0.11 (0.03, 0.18)	0.19	8.53e-01	8.96e-01	0.05 (0.04, 0.06)	0.09 (0.08, 0.1)	-5.39	6.91e-08	8.26e-08
Basophil	Testosterone	-0.02 (-0.03, -0.02)	0.01 (0.01, 0.02)	-9.6	8.30e-22	2.32e-08	-0.07 (-0.17, 0.03)	0.01 (-0.09, 0.12)	-1.17	2.43e-01	4.10e-01	-0.02 (-0.03, -0.01)	0.01 (0.01, 0.02)	-5.63	1.85e-08	2.32e-08
Asthma	CysC	0.05 (0.05, 0.06)	0.09 (0.09, 0.1)	-9.55	1.32e-21	4.65e-06	0.14 (-0.06, 0.35)	0.39 (0.23, 0.54)	-1.82	6.89e-02	1.69e-01	0.06 (0.05, 0.07)	0.09 (0.08, 0.1)	-4.59	4.39e-06	4.65e-06
Asthma	SHBG	-0.01 (-0.01, 0)	-0.04 (-0.05, -0.04)	9.52	1.80e-21	9.55e-08	-0.15 (-0.33, 0.04)	-0.35 (-0.52, -0.17)	1.52	1.30e-01	2.75e-01	0 (-0.01, 0.01)	-0.04 (-0.05, -0.03)	5.37	8.06e-08	9.55e-08
LDL	Oestradiol	0 (-0.01, 0.02)	-0.09 (-0.1, -0.08)	9.42	4.67e-21	5.84e-11	-0.05 (-0.33, 0.22)	-0.11 (-0.37, 0.14)	0.32	7.48e-01	8.14e-01	0.01 (-0.02, 0.03)	-0.09 (-0.11, -0.08)	6.61	3.88e-11	5.84e-11
Cholesterol	GERD	-0.04 (-0.04, -0.03)	0 (0, 0.01)	-9.29	1.58e-20	9.76e-11	-0.09 (-0.26, 0.09)	0.03 (-0.11, 0.16)	-1	3.20e-01	4.99e-01	-0.03 (-0.04, -0.03)	0 (-0.01, 0.01)	-6.53	6.60e-11	9.76e-11
Oestradiol	Testosterone	-0.02 (-0.04, 0)	0.07 (0.06, 0.08)	-9.1	9.01e-20	1.67e-10	0.01 (-0.21, 0.24)	-0.25 (-0.5, -0.01)	1.55	1.20e-01	2.62e-01	-0.03 (-0.05, 0)	0.09 (0.07, 0.1)	-6.45	1.15e-10	1.67e-10
Basophil	FVC	-0.05 (-0.06, -0.05)	-0.02 (-0.02, -0.01)	-9.05	1.46e-19	8.47e-06	-0.19 (-0.28, -0.1)	-0.08 (-0.16, 0)	-1.81	6.98e-02	1.69e-01	-0.04 (-0.05, -0.04)	-0.02 (-0.02, -0.01)	-4.46	8.13e-06	8.47e-06
CysC	SMK never	-0.1 (-0.1, -0.09)	-0.06 (-0.07, -0.06)	-8.85	8.52e-19	8.74e-09	-0.11 (-0.16, -0.05)	-0.15 (-0.19, -0.1)	1.1	2.70e-01	4.44e-01	-0.09 (-0.11, -0.08)	-0.05 (-0.06, -0.04)	-5.8	6.64e-09	8.74e-09
Alcohol	Testosterone	-0.03 (-0.03, -0.02)	0.02 (0.02, 0.03)	-8.83	1.07e-18	3.28e-08	0.21 (0.02, 0.4)	-0.01 (-0.26, 0.24)	1.36	1.74e-01	3.32e-01	-0.05 (-0.07, -0.03)	0.03 (0.01, 0.04)	-5.56	2.68e-08	3.28e-08
SMK never	Testosterone	0.04 (0.03, 0.04)	0.01 (0, 0.01)	8.83	1.09e-18	1.38e-06	0.07 (0.01, 0.12)	0.05 (-0.01, 0.11)	0.43	6.71e-01	7.70e-01	0.03 (0.02, 0.04)	0 (-0.01, 0.01)	4.84	1.28e-06	1.38e-06
COPD	Neutrophil	0.14 (0.13, 0.14)	0.11 (0.1, 0.11)	8.76	2.01e-18	2.90e-08	0.2 (0.05, 0.34)	0.16 (0.01, 0.31)	0.37	7.09e-01	7.88e-01	0.14 (0.13, 0.15)	0.11 (0.1, 0.12)	5.58	2.34e-08	2.90e-08
ApoB	Oestradiol	0.01 (-0.01, 0.03)	-0.08 (-0.09, -0.07)	8.7	3.41e-18	8.99e-09	-0.09 (-0.38, 0.2)	-0.19 (-0.44, 0.06)	0.52	6.02e-01	7.30e-01	0.02 (-0.01, 0.04)	-0.08 (-0.09, -0.06)	5.79	6.91e-09	8.99e-09
ApoB	Testosterone	0.03 (0.03, 0.04)	0 (0, 0.01)	8.68	3.90e-18	4.21e-06	0 (-0.1, 0.09)	0.02 (-0.05, 0.09)	-0.28	7.79e-01	8.39e-01	0.04 (0.03, 0.05)	0 (-0.01, 0.01)	4.61	3.96e-06	4.21e-06
Alcohol	SHBG	-0.06 (-0.07, -0.05)	-0.01 (-0.02, 0)	-8.56	1.17e-17	2.15e-05	0.21 (0.02, 0.39)	0.11 (-0.11, 0.33)	0.67	5.00e-01	6.45e-01	-0.09 (-0.11, -0.06)	-0.02 (-0.04, 0)	-4.25	2.12e-05	2.15e-05
SMK current	Testosterone	0.06 (0.06, 0.07)	0.03 (0.03, 0.04)	8.39	4.71e-17	1.64e-14	-0.07 (-0.14, 0)	0.05 (-0.02, 0.13)	-2.44	1.48e-02	5.15e-02	0.08 (0.07, 0.09)	0.03 (0.02, 0.04)	7.76	8.48e-15	1.64e-14
Cholesterol	VitD	-0.1 (-0.1, -0.09)	-0.07 (-0.07, -0.06)	-8.34	7.61e-17	4.96e-07	-0.07 (-0.16, 0.02)	-0.1 (-0.18, -0.02)	0.47	6.36e-01	7.53e-01	-0.1 (-0.11, -0.09)	-0.06 (-0.07, -0.05)	-5.05	4.38e-07	4.96e-07
CRP	SMK current	0.07 (0.07, 0.08)	0.04 (0.04, 0.05)	8.22	1.99e-16	3.93e-07	0.38 (0.29, 0.46)	0.35 (0.28, 0.42)	0.42	6.76e-01	7.70e-01	0.05 (0.04, 0.06)	0.01 (0, 0.02)	5.1	3.41e-07	3.93e-07
CysC	GERD	0.07 (0.06, 0.07)	0.1 (0.09, 0.1)	-8.13	4.19e-16	9.67e-08	0.22 (0.07, 0.36)	0.19 (0.07, 0.3)	0.33	7.38e-01	8.06e-01	0.07 (0.06, 0.07)	0.1 (0.09, 0.11)	-5.36	8.20e-08	9.67e-08
Neutrophil	SMK former	-0.01 (-0.01, 0)	-0.04 (-0.04, -0.03)	8.13	4.36e-16	4.73e-07	0.05 (-0.03, 0.12)	0.05 (-0.02, 0.11)	0.05	9.60e-01	9.68e-01	-0.01 (-0.02, 0)	-0.04 (-0.05, -0.04)	5.06	4.16e-07	4.73e-07
ALP	Basophil	0.05 (0.05, 0.06)	0.02 (0.02, 0.03)	8.09	5.94e-16	2.96e-08	0.06 (-0.06, 0.19)	0.15 (0.05, 0.24)	-1.04	2.96e-01	4.69e-01	0.05 (0.04, 0.06)	0.01 (0, 0.02)	5.58	2.40e-08	2.96e-08
Asthma	Hb	-0.02 (-0.03, -0.01)	0.01 (0.01, 0.02)	-7.86	3.82e-15	4.18e-07	0.06 (-0.15, 0.27)	0.13 (-0.06, 0.31)	-0.46	6.45e-01	7.53e-01	-0.02 (-0.03, -0.01)	0.01 (0, 0.02)	-5.09	3.64e-07	4.18e-07
Cholesterol	Oestradiol	0 (-0.02, 0.02)	-0.08 (-0.09, -0.07)	7.8	6.26e-15	2.26e-08	-0.05 (-0.3, 0.2)	-0.02 (-0.27, 0.22)	-0.17	8.68e-01	9.00e-01	0 (-0.02, 0.03)	-0.08 (-0.1, -0.07)	5.63	1.78e-08	2.26e-08
Neutrophil	Oestradiol	0.01 (0, 0.03)	0.09 (0.08, 0.1)	-7.63	2.42e-14	2.44e-08	-0.02 (-0.25, 0.2)	-0.24 (-0.45, -0.03)	1.38	1.66e-01	3.20e-01	0.02 (-0.01, 0.04)	0.11 (0.09, 0.13)	-5.62	1.96e-08	2.44e-08
CysC	SMK former	0.04 (0.04, 0.05)	0.01 (0.01, 0.02)	7.53	5.02e-14	1.10e-05	0.07 (0, 0.14)	0.07 (0.02, 0.13)	-0.08	9.33e-01	9.52e-01	0.04 (0.03, 0.05)	0.01 (0, 0.02)	4.4	1.07e-05	1.10e-05
Basophil	CysC	0.05 (0.05, 0.06)	0.03 (0.02, 0.03)	6.97	3.07e-12	2.99e-06	0.12 (0, 0.24)	0.19 (0.1, 0.27)	-0.92	3.58e-01	5.23e-01	0.05 (0.04, 0.06)	0.02 (0.01, 0.02)	4.69	2.78e-06	2.99e-06
Basophil	SMK never	-0.06 (-0.06, -0.05)	-0.04 (-0.04, -0.03)	-6.5	8.08e-11	1.03e-06	-0.08 (-0.19, 0.04)	-0.13 (-0.22, -0.03)	0.65	5.13e-01	6.54e-01	-0.06 (-0.07, -0.05)	-0.03 (-0.04, -0.03)	-4.91	9.29e-07	1.03e-06
Edu	Hb	0.02 (0.01, 0.02)	-0.01 (-0.02, 0)	6.49	8.78e-11	3.19e-06	-0.16 (-0.22, -0.09)	-0.1 (-0.15, -0.04)	-1.27	2.04e-01	3.70e-01	0.04 (0.03, 0.06)	0 (-0.01, 0.01)	4.67	2.99e-06	3.19e-06
Basophil	SMK current	0.1 (0.09, 0.1)	0.08 (0.07, 0.08)	6.34	2.24e-10	5.51e-06	0.16 (0.01, 0.3)	0.15 (0.03, 0.27)	0.1	9.18e-01	9.41e-01	0.1 (0.09, 0.11)	0.08 (0.07, 0.08)	4.55	5.26e-06	5.51e-06
FEV1	HbA1c	-0.19 (-0.19, -0.18)	-0.21 (-0.22, -0.21)	6.17	6.77e-10	2.49e-05	-0.16 (-0.21, -0.11)	-0.11 (-0.15, -0.07)	-1.41	1.58e-01	3.16e-01	-0.2 (-0.21, -0.18)	-0.23 (-0.25, -0.22)	4.22	2.47e-05	2.49e-05
GERD	Hb	-0.03 (-0.03, -0.02)	0 (-0.01, 0)	-6.15	7.96e-10	1.35e-06	0.15 (-0.02, 0.31)	0.05 (-0.07, 0.17)	0.92	3.58e-01	5.23e-01	-0.03 (-0.04, -0.03)	0 (-0.01, 0)	-4.85	1.25e-06	1.35e-06
FEV1	GGT	-0.08 (-0.09, -0.08)	-0.11 (-0.11, -0.1)	6.02	1.79e-09	5.20e-07	-0.23 (-0.28, -0.18)	-0.15 (-0.19, -0.1)	-2.41	1.61e-02	5.40e-02	-0.05 (-0.06, -0.04)	-0.1 (-0.11, -0.08)	5.04	4.64e-07	5.20e-07
COPD	SMK current	0.14 (0.13, 0.14)	0.16 (0.15, 0.16)	-5.85	4.88e-09	3.25e-05	0.57 (0.34, 0.79)	0.58 (0.38, 0.77)	-0.06	9.53e-01	9.65e-01	0.13 (0.12, 0.14)	0.15 (0.14, 0.16)	-4.16	3.25e-05	3.25e-05
COPD	Eosinophil	0.07 (0.07, 0.08)	0.05 (0.05, 0.06)	5.45	5.17e-08	1.12e-05	0.15 (0.01, 0.29)	0.28 (0.14, 0.42)	-1.23	2.20e-01	3.90e-01	0.07 (0.07, 0.08)	0.05 (0.04, 0.06)	4.4	1.09e-05	1.12e-05
GERD	VitD	0 (0, 0.01)	-0.02 (-0.02, -0.01)	5.12	3.07e-07	2.51e-05	-0.03 (-0.23, 0.16)	0.02 (-0.14, 0.17)	-0.39	6.94e-01	7.81e-01	0 (0, 0.01)	-0.02 (-0.03, -0.01)	4.21	2.50e-05	2.51e-05
SMK former	VitD	0.04 (0.04, 0.05)	0.03 (0.02, 0.03)	3.99	6.68e-05	1.31e-06	-0.1 (-0.18, -0.01)	0.06 (-0.01, 0.14)	-2.81	4.96e-03	2.38e-02	0.05 (0.04, 0.06)	0.02 (0.02, 0.03)	4.86	1.20e-06	1.31e-06

### Sheet: S5
	Correlation
Trait	Phenotypic	Genetic	Environmental
SHBG	25	13	25
Testosterone	25	15	25
CysC	23	4	23
Urate	23	8	23
ALP	21	3	21
ApoB	21	5	21
Hb	20	3	20
LDL	20	7	20
Triglycerides	20	5	20
Cholesterol	19	3	19
BMI	18	11	18
SMK never	18	6	18
FEV1	16	2	16
SMK former	16	5	16
Glucose	15	3	15
HbA1c	15	6	15
Neutrophil	15	1	15
CRP	14	3	14
FVC	14	3	14
IGF1	13	2	13
WHR	13	10	13
GERD	12	0	12
HDL	12	6	12
SMK current	12	2	12
Height	11	1	11
Alcohol	10	0	10
COPD	10	0	10
Asthma	9	0	9
GGT	9	2	9
VitD	9	3	9
Basophil	7	0	7
Edu	7	3	7
Oestradiol	6	1	6
Eosinophil	2	0	2

### Sheet: S6
Trait 1	Trait 2	t-value rGrE m	p-value rGrE m	FDR rGrE m	t-value rGrE f	p-value rGrE f	FDR rGrE f
SHBG	Testosterone	3.57	0.000356357	0.0013242	-1.4	0.160238	0.228736
FEV1	SHBG	9.79	1.26046e-22	6.42832e-21	1.47	0.142635	0.207448
FVC	SHBG	8.86	8.02264e-19	2.50039e-17	2.11	0.0349967	0.0613536
ALP	SHBG	-0.74	0.458641	0.574552	-0.97	0.329895	0.409449
CysC	SHBG	-4.8	1.62187e-06	9.09869e-06	-1.67	0.0950633	0.149805
SHBG	WHR	-4.33	1.47901e-05	7.21501e-05	-5.47	4.41799e-08	3.49083e-07
BMI	Testosterone	-0.33	0.74442	0.820292	4.17	3.03911e-05	0.000144487
Testosterone	Urate	-1.98	0.0473594	0.0980392	1.58	0.113395	0.170092
Testosterone	Triglycerides	-3.84	0.000124246	0.000520164	0.33	0.743046	0.786507
HbA1c	Testosterone	-3.74	0.000184277	0.000722933	2.67	0.00753679	0.0167025
HDL	Testosterone	5.65	1.5604e-08	1.36405e-07	-0.17	0.866744	0.888927
Neutrophil	Testosterone	-1.89	0.0585368	0.116039	0.38	0.702905	0.753977
Testosterone	WHR	-2.72	0.00654765	0.0181843	3.02	0.00250061	0.00671216
BMI	Urate	0.32	0.746798	0.820292	1.15	0.250067	0.328022
BMI	CRP	15.4	1.59847e-53	4.23921e-51	13.23	5.63404e-40	7.90175e-38
ALP	BMI	2.81	0.00490264	0.0141772	3.16	0.00155658	0.00452456
BMI	WHR	4.86	1.15856e-06	6.77035e-06	0.96	0.336585	0.416831
HbA1c	Urate	5.9	3.70861e-09	3.65006e-08	2.26	0.0239895	0.0448603
CRP	Urate	6.03	1.63413e-09	1.8335e-08	8.77	1.81755e-18	4.43323e-17
ALP	Urate	1.72	0.0861346	0.157913	1.86	0.0635686	0.103669
CysC	Urate	1.39	0.164568	0.258607	1.88	0.0605744	0.0996546
CRP	Triglycerides	6.54	6.09708e-11	8.14396e-10	8.35	6.61871e-17	1.32611e-15
CysC	Triglycerides	5.16	2.45948e-07	1.60438e-06	1.65	0.0984947	0.153488
Triglycerides	WHR	7.65	1.95194e-14	4.05571e-13	5.56	2.72881e-08	2.42994e-07
Cholesterol	HbA1c	4.82	1.40872e-06	8.06418e-06	4.71	2.50131e-06	1.43187e-05
HbA1c	LDL	4.57	4.92796e-06	2.49062e-05	5.66	1.52167e-08	1.39944e-07
ApoB	HbA1c	5.31	1.11972e-07	7.85205e-07	6.14	8.36313e-10	8.8523e-09
Cholesterol	FEV1	-2.18	0.0294555	0.0653143	3.31	0.000942879	0.00293864
FEV1	LDL	-2.13	0.0334917	0.0736817	2.34	0.0190779	0.0370854
ApoB	FEV1	-3.8	0.000144518	0.000600552	1.35	0.175568	0.244401
Cholesterol	FVC	-2.44	0.0146077	0.0356302	2.33	0.0198068	0.0379237
FVC	LDL	-2.42	0.0154158	0.0370735	1.06	0.28711	0.366065
ApoB	FVC	-4.17	3.02292e-05	0.000135669	0.02	0.983075	0.984127
Cholesterol	CysC	-2.16	0.0310777	0.0686401	-5.98	2.25892e-09	2.26296e-08
ALP	GGT	-0.35	0.722669	0.807604	-2.81	0.0049616	0.0119464
CysC	LDL	-0.86	0.388735	0.51313	-3.37	0.000755231	0.00246328
LDL	WHR	-3.76	0.00017028	0.000682338	2.01	0.0449316	0.0775588
ApoB	CysC	0.31	0.755738	0.825422	-2.19	0.0284079	0.0514902
ApoB	WHR	-1.07	0.286685	0.404096	4.06	4.93458e-05	0.00022691
Glucose	Urate	5.05	4.3309e-07	2.66993e-06	2.45	0.0141356	0.0291547
FEV1	Hb	-5.82	5.71424e-09	5.43337e-08	1.56	0.118914	0.176951
FEV1	Urate	-0.72	0.468825	0.58404	4.45	8.71996e-06	4.65895e-05
ALP	LDL	1.35	0.17792	0.277259	-0.68	0.499645	0.569717
FEV1	Triglycerides	-4.25	2.13821e-05	9.99611e-05	0.31	0.756108	0.794338
ALP	Cholesterol	0.38	0.70628	0.796372	-2.16	0.0304695	0.0547865
HbA1c	SHBG	-6.75	1.52817e-11	2.19822e-10	-4.86	1.16497e-06	7.26166e-06
FVC	Urate	0.59	0.558142	0.669055	3.84	0.000122699	0.000491672
Glucose	LDL	-0.74	0.456844	0.574552	1.41	0.157216	0.224995
Glucose	Testosterone	-2.96	0.00308351	0.00955717	2.44	0.0145993	0.0297826
Cholesterol	WHR	-4.11	4.03512e-05	0.000176852	-1.17	0.241023	0.318901
SMK current	SMK former	16.26	1.96394e-59	1.10177e-56	17.79	9.11285e-71	5.11231e-68
FVC	Hb	-5.3	1.14676e-07	7.94239e-07	0.27	0.783321	0.818329
Cholesterol	Glucose	-1.1	0.272415	0.389859	-0.09	0.929483	0.946352
ALP	ApoB	2.21	0.0274001	0.0619817	0.31	0.752846	0.792395
FVC	Triglycerides	-5.75	8.93835e-09	8.22036e-08	-1.26	0.207764	0.283591
IGF1	LDL	-2.7	0.00699735	0.0187824	1.63	0.102462	0.157482
HbA1c	Triglycerides	5.65	1.58045e-08	1.36405e-07	3.28	0.00103475	0.00318953
CRP	IGF1	-7.45	9.39876e-14	1.81817e-12	-4.11	3.92659e-05	0.000182051
COPD	SHBG	-1.44	0.150696	0.242933	-1.49	0.137451	0.201858
ALP	FEV1	-1.8	0.0719139	0.137692	1.48	0.138604	0.203021
GERD	Triglycerides	2.34	0.0193527	0.0450493	2.73	0.00637532	0.0147792
CysC	Hb	5.4	6.84636e-08	5.12108e-07	1.99	0.0460514	0.0785253
SMK former	Testosterone	1.21	0.224999	0.339313	-2.22	0.0265738	0.0485599
Cholesterol	IGF1	-2.84	0.00450642	0.0133058	2.7	0.00686237	0.0156065
ApoB	IGF1	-2.5	0.0124557	0.0311948	1.18	0.23983	0.318385
ApoB	Glucose	0.31	0.756648	0.825422	2.42	0.0155399	0.0313592
COPD	Hb	0.78	0.436192	0.554074	1.26	0.208844	0.283706
ALP	FVC	-1.2	0.22916	0.34374	1.2	0.229646	0.306741
Asthma	BMI	3.17	0.00151513	0.00505947	2.17	0.0298665	0.0538749
ALP	CysC	-1.67	0.0939541	0.168937	-2.42	0.0155272	0.0313592
Urate	WHR	2.87	0.00404191	0.0121909	2.76	0.00573236	0.0134555
Testosterone	VitD	3.77	0.000162002	0.000658573	0.98	0.326372	0.407567
BMI	CysC	5.24	1.57604e-07	1.07824e-06	4.04	5.23635e-05	0.000235007
Asthma	GERD	0.18	0.853334	0.89648	2.42	0.0153414	0.0311831
FEV1	Neutrophil	-2.76	0.00573454	0.0163304	-4.33	1.47402e-05	7.65671e-05
BMI	GERD	2.71	0.00665052	0.0182889	5.16	2.47213e-07	1.73358e-06
CysC	IGF1	-1.51	0.131022	0.218759	1.08	0.280629	0.359436
Cholesterol	SMK former	0.31	0.759211	0.825422	-3.22	0.00127147	0.00379413
LDL	SMK former	0.72	0.469522	0.58404	-2.7	0.0069932	0.0157558
COPD	LDL	0.16	0.876674	0.914153	2.11	0.034536	0.0607357
ALP	WHR	2.18	0.0289306	0.0646616	0.78	0.434011	0.513671
BMI	LDL	-4.82	1.46687e-06	8.31228e-06	-1.39	0.164181	0.233452
Height	SHBG	5.37	7.90168e-08	5.83269e-07	0.87	0.382722	0.460745
LDL	Triglycerides	-2.5	0.0123523	0.0310746	0.93	0.35459	0.433388
FEV1	SMK never	1.63	0.102288	0.180573	-1.11	0.26816	0.348236
CysC	Neutrophil	-0.37	0.707939	0.796372	3.75	0.000177823	0.000697614
LDL	SMK never	-0.88	0.377072	0.502765	1.55	0.120025	0.178132
Alcohol	GGT	-1.47	0.142758	0.232812	-0.75	0.455062	0.531854
FVC	SMK never	1.37	0.170621	0.266625	-1.62	0.105806	0.160808
Triglycerides	Urate	3.36	0.00077272	0.00265948	4.85	1.21176e-06	7.47028e-06
SMK former	WHR	3.4	0.00066583	0.00232007	1.86	0.0632248	0.103408
Height	LDL	-5.07	4.07131e-07	2.53778e-06	-2.21	0.0272758	0.049681
CRP	Testosterone	-4.37	1.22007e-05	6.00401e-05	4.18	2.93001e-05	0.00014049
FVC	SMK former	1.24	0.214976	0.326833	4.94	7.99051e-07	5.14036e-06
Glucose	HbA1c	-2.92	0.00349248	0.0107357	-2.34	0.0191046	0.0370854
CysC	HbA1c	-1.72	0.0851847	0.156684	-3.31	0.000935366	0.00293151
ALP	HbA1c	-0.39	0.700114	0.793462	-1.65	0.098979	0.153815
ALP	Hb	1.84	0.0652881	0.126299	0.97	0.329575	0.409449
Cholesterol	COPD	0.24	0.81159	0.865593	1.38	0.168888	0.238056
LDL	Testosterone	0.85	0.393795	0.517374	0.26	0.794963	0.827411
COPD	Triglycerides	1.59	0.112179	0.194235	2.59	0.00948963	0.0207145
Hb	SMK never	1.23	0.218573	0.33051	2.54	0.0109868	0.0237977
ApoB	COPD	1.12	0.263948	0.380655	2.83	0.00467391	0.0114003
ApoB	Height	-6.28	3.30651e-10	4.12211e-09	-3.15	0.00162269	0.00466834
GERD	SHBG	-1.48	0.139678	0.229793	-3.25	0.00114146	0.00346141
Cholesterol	Testosterone	1.43	0.151794	0.244001	-0.1	0.921769	0.940204
SHBG	SMK never	2.42	0.0154638	0.0370735	1.45	0.147315	0.212999
FEV1	SMK former	-0.59	0.558128	0.669055	3.65	0.000259404	0.000963747
ALP	SMK current	2.31	0.0211039	0.0489227	5.08	3.72259e-07	2.53326e-06
Neutrophil	SMK never	-0.02	0.986165	0.986165	-0.72	0.473065	0.547195
ApoB	BMI	-2.7	0.00699556	0.0187824	0.62	0.538364	0.60962
IGF1	Urate	0.33	0.745101	0.820292	2.71	0.00665911	0.0153105
GERD	LDL	-0.19	0.848676	0.893259	1.72	0.0856451	0.137277
ApoB	GERD	0.69	0.489435	0.603457	2.46	0.0138271	0.0289441
IGF1	Triglycerides	-1.53	0.125227	0.212243	0.39	0.699588	0.751856
Hb	SHBG	2.64	0.00824425	0.0217137	-0.73	0.464066	0.540127
ApoB	SMK former	1.98	0.0471716	0.0980392	-2.3	0.0212035	0.0403226
FVC	Testosterone	2.04	0.0409982	0.0874525	-4.77	1.83685e-06	1.09625e-05
Glucose	Hb	-0.95	0.342645	0.465433	0.05	0.963636	0.975812
CRP	WHR	15.38	2.26696e-53	4.23921e-51	9.77	1.53253e-22	5.37343e-21
Glucose	Triglycerides	2.07	0.0385709	0.0825888	2.13	0.0335305	0.0593395
Cholesterol	Height	-5.03	4.80029e-07	2.89566e-06	-1.18	0.236417	0.315035
ALP	Triglycerides	-0.92	0.358578	0.483563	0.13	0.894827	0.914386
Cholesterol	SMK never	-0.84	0.402746	0.526667	2.37	0.0176148	0.0345521
FVC	Neutrophil	-3.77	0.000164314	0.000663165	-4.62	3.77498e-06	2.07624e-05
BMI	Neutrophil	3.88	0.000104758	0.000445222	2.13	0.0329909	0.0586853
GERD	Urate	2.55	0.0108924	0.0275254	2.92	0.0035431	0.00895352
SMK current	VitD	2.71	0.00668883	0.0183046	0.35	0.724485	0.772692
ApoB	SMK never	-2.77	0.00553515	0.0158429	0.46	0.644046	0.704308
BMI	SMK former	2.42	0.0153455	0.0370735	0.82	0.412466	0.492326
HbA1c	SMK former	1.91	0.0555046	0.111207	0.65	0.514832	0.585843
Oestradiol	SHBG	1.13	0.258205	0.374297	3.49	0.000488752	0.00170304
Hb	HbA1c	-2.83	0.00469912	0.0136591	-1.62	0.105454	0.160808
SMK current	Testosterone	-4.3	1.69849e-05	8.00718e-05	0.55	0.585066	0.657759
Asthma	Triglycerides	1.25	0.210932	0.322432	3.12	0.00182788	0.00515296
Height	Urate	-0.31	0.75846	0.825422	3.41	0.000659769	0.00217724
COPD	Urate	0.36	0.715193	0.802447	1.95	0.0515511	0.0862174
HbA1c	SMK never	-4.32	1.55022e-05	7.49717e-05	-2.7	0.00689912	0.0156065
SHBG	SMK current	-2.46	0.0137711	0.0338842	-7.05	1.79804e-12	2.65448e-11
CysC	Glucose	1.71	0.0868437	0.158695	1	0.319226	0.40064
BMI	SHBG	2.49	0.0126334	0.0314963	-2.59	0.00952647	0.0207145
Alcohol	ApoB	-1.24	0.215646	0.326967	-1.35	0.175526	0.244401
Asthma	Urate	1.41	0.158066	0.250494	3.08	0.00204044	0.00569496
HDL	LDL	5.47	4.44817e-08	3.41839e-07	-0.14	0.891379	0.912525
ALP	Neutrophil	-1.2	0.230918	0.345454	2.71	0.00671425	0.0153743
ALP	IGF1	-0.7	0.481205	0.594616	1.44	0.149863	0.215572
ApoB	Triglycerides	0.63	0.526807	0.641082	2.81	0.0049617	0.0119464
Glucose	SMK former	-0.78	0.436543	0.554074	-1.45	0.14683	0.212846
Hb	VitD	1.4	0.162991	0.256849	-1.35	0.176219	0.244699
CysC	GGT	-0.06	0.95258	0.964289	-0.35	0.723712	0.772692
Hb	Urate	-2.75	0.00590287	0.0167248	-0.25	0.802086	0.833278
Hb	SMK current	-3.04	0.00238827	0.00761263	-1.08	0.280137	0.359436
Height	Triglycerides	-4.73	2.29236e-06	1.23655e-05	-2.97	0.00297013	0.00778618
Triglycerides	VitD	-2.81	0.00496348	0.0142796	-3.87	0.000108973	0.000439812
CysC	FEV1	8.94	4.05745e-19	1.33896e-17	12.17	4.27805e-34	3.42855e-32
CRP	Hb	4.22	2.48678e-05	0.000113421	4.69	2.68556e-06	1.52182e-05
GGT	SHBG	-2.41	0.0158921	0.0378233	-6.87	6.47297e-12	8.44496e-11
Asthma	HDL	-1.87	0.0616363	0.120481	-2.47	0.013522	0.0284113
IGF1	SMK current	-3.7	0.000216666	0.000844096	-6.9	5.37567e-12	7.35549e-11
IGF1	SMK never	2.12	0.0344009	0.075093	3.35	0.000821569	0.00261875
IGF1	Testosterone	-1.31	0.189721	0.293206	1.77	0.0769302	0.124017
Alcohol	Urate	-2.68	0.00731209	0.0195337	-2.53	0.0113371	0.0242752
Alcohol	LDL	-0.34	0.733521	0.814862	-0.94	0.349768	0.428428
Basophil	FEV1	-2.36	0.0183098	0.0427992	-1.88	0.0599565	0.0989283
GGT	HDL	-7.12	1.06417e-12	1.80909e-11	-8.16	3.21532e-16	6.01265e-15
Glucose	SHBG	-3.3	0.000959663	0.00326285	-4.02	5.70818e-05	0.000252149
Hb	Height	-5.93	3.09456e-09	3.2149e-08	-2.23	0.0256579	0.0471936
Hb	Testosterone	1.64	0.100538	0.179053	2.8	0.00512218	0.0122278
Cholesterol	GERD	-0.57	0.570074	0.679005	0.39	0.695504	0.748902
ApoB	HDL	2.04	0.0414055	0.0879624	-2.89	0.00379725	0.0093844
Oestradiol	Testosterone	0.33	0.740867	0.820203	-2.69	0.0070878	0.015905
Edu	SHBG	3.37	0.000752646	0.00260638	7.24	4.45997e-13	7.14869e-12
CysC	FVC	8.35	6.81091e-17	1.81949e-15	10.67	1.3581e-26	6.92633e-25
LDL	Oestradiol	-0.43	0.666654	0.769532	-0.18	0.859523	0.884757
Neutrophil	Urate	2.03	0.0426324	0.0899126	3.65	0.000266498	0.000983587
Hb	SMK former	0.28	0.781652	0.841664	-1.67	0.0956595	0.149926
GGT	VitD	-0.76	0.448192	0.567309	0.27	0.788428	0.822134
Cholesterol	Edu	0.23	0.818813	0.869861	-0.2	0.845349	0.871766
GERD	HDL	-2.38	0.0171268	0.0403704	-3.93	8.61504e-05	0.000355371
Edu	Urate	-5.33	1.00163e-07	7.11284e-07	-6.88	6.16959e-12	8.24081e-11
Neutrophil	SHBG	-4.15	3.29859e-05	0.000146866	-4.2	2.63091e-05	0.000127236
GGT	Testosterone	-1.75	0.0804104	0.15087	2	0.0459601	0.0785253
Edu	LDL	0.09	0.93215	0.947348	-2.82	0.00485664	0.0117947
CysC	Testosterone	-0.59	0.5569	0.669055	4.26	2.01621e-05	0.00010099
SMK former	SMK never	-2.83	0.00466433	0.0136286	-2.32	0.0202967	0.0387294
CRP	HbA1c	5.19	2.11795e-07	1.41449e-06	5.08	3.74796e-07	2.53326e-06
HDL	Neutrophil	-2.85	0.00437678	0.0130605	-3.98	7.03187e-05	0.000301136
ALP	Glucose	-0.56	0.574358	0.682659	-3.08	0.00210196	0.00578039
SMK current	WHR	9.2	3.42228e-20	1.37136e-18	8.9	5.83826e-19	1.55965e-17
Asthma	CRP	1.16	0.247743	0.362882	3.01	0.00264114	0.00705563
ApoB	Oestradiol	-0.71	0.474903	0.588125	-0.9	0.369555	0.450697
HDL	Urate	-5.8	6.45495e-09	6.03538e-08	-8.45	2.82164e-17	6.08824e-16
COPD	Neutrophil	0.74	0.458822	0.574552	0.64	0.521026	0.591691
BMI	VitD	1.77	0.0767041	0.145375	-2.12	0.0340966	0.0601516
CysC	SMK never	-0.4	0.687946	0.784217	-4.26	2.01083e-05	0.00010099
ApoB	Edu	-2.58	0.00977336	0.0250359	-4.68	2.82431e-06	1.58444e-05
BMI	Cholesterol	-5.94	2.92289e-09	3.09386e-08	-4.17	3.065e-05	0.000144493
Alcohol	BMI	-1.85	0.0639007	0.124473	-3.23	0.00121717	0.0036515
Neutrophil	Oestradiol	-0.33	0.741253	0.820203	-3.27	0.00105881	0.00324586
COPD	FEV1	-2.61	0.00910265	0.0235503	-2.28	0.0225758	0.0426431
CysC	GERD	2.04	0.0415508	0.0879624	1.39	0.165731	0.234194
Basophil	Testosterone	-1	0.316197	0.433708	0.02	0.981972	0.984127
Cholesterol	Oestradiol	-0.43	0.66465	0.769449	0.49	0.624524	0.695154
Alcohol	Cholesterol	-0.17	0.862042	0.903936	-0.17	0.86336	0.887079
ALP	Basophil	0.16	0.871803	0.912083	2.71	0.00663922	0.0153105
Neutrophil	Triglycerides	4.21	2.58641e-05	0.000117014	5.49	3.94424e-08	3.20684e-07
Hb	HDL	-3.01	0.00260608	0.00825995	-5.53	3.2578e-08	2.70536e-07
SMK never	WHR	-6.7	2.13271e-11	2.99113e-10	-4.94	7.67958e-07	5.00959e-06
Asthma	SHBG	-1.58	0.114949	0.197812	-3.43	0.000612344	0.00206943
CRP	Glucose	1.44	0.148652	0.240327	0.48	0.629678	0.696744
ApoB	CRP	2.84	0.00445159	0.0132134	4.83	1.35188e-06	8.1549e-06
CRP	HDL	-7.05	1.82912e-12	2.85038e-11	-9.25	2.27538e-20	6.38245e-19
Asthma	Hb	0.76	0.448994	0.567309	1.26	0.208861	0.283706
Alcohol	Testosterone	2.6	0.00924374	0.0237878	-0.29	0.769067	0.804938
SHBG	Urate	-0.93	0.350722	0.475254	-4.89	1.00541e-06	6.33746e-06
BMI	Height	-5.62	1.92399e-08	1.58729e-07	-3.97	7.33444e-05	0.000307061
SMK never	Testosterone	1.11	0.265932	0.382533	1.55	0.120527	0.178406
HDL	SMK current	0.63	0.529569	0.643048	-3.67	0.000247011	0.000936306
FEV1	GGT	-7.08	1.46348e-12	2.34575e-11	-2.24	0.0251339	0.046382
Eosinophil	SHBG	-1.48	0.138959	0.229793	-2.77	0.0055927	0.0131828
CRP	SMK current	7.77	7.64121e-15	1.64874e-13	9.62	6.55072e-22	2.16174e-20
Edu	Triglycerides	-7.94	2.08902e-15	4.9386e-14	-10.95	6.86982e-28	4.28219e-26
Cholesterol	VitD	0.58	0.564063	0.67471	-0.95	0.341295	0.421733
CRP	GGT	8.57	1.00548e-17	2.82036e-16	8.16	3.35737e-16	6.07576e-15
Neutrophil	SMK former	1.58	0.114146	0.197034	2.8	0.0050407	0.0120847
IGF1	SHBG	1.17	0.243	0.357803	2.78	0.00538671	0.0128049
SMK current	Urate	5.08	3.8446e-07	2.42339e-06	8.57	1.03837e-17	2.4272e-16
Basophil	SMK never	-0.25	0.798816	0.856856	-1.95	0.0516018	0.0862174
Glucose	SMK never	-2.11	0.0347481	0.0752652	0.89	0.371536	0.45213
Basophil	CysC	1.15	0.252016	0.367223	3.97	7.14578e-05	0.000303696
GERD	Hb	2.18	0.0291918	0.0649866	0.89	0.372462	0.452276
BMI	SMK never	-7.54	4.7226e-14	9.46207e-13	-7.14	9.39026e-13	1.44614e-11
Edu	Hb	-5.64	1.7298e-08	1.44838e-07	-3.6	0.000316532	0.00114564
Asthma	CysC	0.82	0.413595	0.533691	3.66	0.000253158	0.000946809
ApoB	Testosterone	-0.82	0.413825	0.533691	0.43	0.664016	0.723326
SMK former	VitD	-3.45	0.00056161	0.00198153	1.03	0.301911	0.381468
COPD	Eosinophil	1.07	0.282901	0.400776	3.16	0.00159767	0.00462007
CysC	SMK former	0.82	0.412168	0.533691	2.39	0.0169251	0.0334331
CysC	Height	5	5.70654e-07	3.40571e-06	9.41	4.85478e-21	1.43344e-19
Basophil	SMK current	0.79	0.429017	0.548242	1.15	0.25112	0.328387
Basophil	FVC	-3.16	0.00158178	0.00521989	-1.6	0.110595	0.166784
Alcohol	ALP	-1.21	0.226862	0.341205	-0.41	0.681767	0.738362
Alcohol	IGF1	-0.86	0.388082	0.51313	1.62	0.105916	0.160808
Alcohol	SHBG	3.08	0.00209289	0.00678678	1.14	0.252306	0.329172
FEV1	HbA1c	1.33	0.183152	0.284621	5.45	5.02508e-08	3.91537e-07
Height	SMK never	2.7	0.00686379	0.0186072	1.06	0.28696	0.366065
GERD	VitD	-0.37	0.707728	0.796372	0.44	0.657838	0.717991
HDL	SHBG	5.67	1.44624e-08	1.28784e-07	7.27	3.67255e-13	6.0597e-12
ALP	Height	-0.61	0.544596	0.658445	0.51	0.60874	0.681317
Glucose	Neutrophil	0.89	0.371224	0.498222	-1.35	0.177466	0.245823

### Sheet: S7
	Population prevalence
Trait	Women	Men	Reference
Asthma	0.17	0.18	1)
COPD	0.09	0.06	2), 3)
GERD	0.13	0.13	4),5)
T2D	0.06	0.04	6)
SMK never	0.65	0.58	7), 8)
SMK previous	0.24	0.28	7), 8)
SMK current	0.12	0.15	7), 8)
1)NHS Digital. Health Survey for England 2018: Asthma report [Internet]. 2019 [accessed 2023 Jul 23].
Available from: https://files.digital.nhs.uk/0F/05EF5B/HSE18-Asthma-rep.pdf
2)Zysman M, Raherison-Semjen C. Women’s COPD. Front Med [Internet]. 2022 Jan 3 [accessed 2023 Jul 23];8.
Available from: https://www.frontiersin.org/journals/medicine/articles/10.3389/fmed.2021.600107/full
3)Ntritsos G, Franek J, Belbasis L, Christou MA, Markozannes G, Altman P, et al. Gender-specific estimates of
COPD prevalence: a systematic review and meta-analysis. Int J Chron Obstruct Pulmon Dis. 2018;13:1507–14.
4) Kim YS, Kim N, Kim GH. Sex and gender differences in gastroesophageal reflux disease.
Journal of neurogastroenterology and motility. 2016 Oct 1;22(4):575.
5) Richter JE, Rubenstein JH. Presentation and epidemiology of gastroesophageal reflux disease.
Gastroenterology. 2018 Jan 1;154(2):267-76.
6)Huebschmann AG, Huxley RR, Kohrt WM, Zeitler P, Regensteiner JG, Reusch JEB. Sex differences in the burden of type 2
diabetes and cardiovascular risk across the life course. Diabetologia. 2019 Oct;62(10):1761–72.
7)NHS Digital. Health Survey for England 2018: Asthma report [Internet]. Leeds (UK): NHS Digital; 2019
[accessed 2023 Jul 23]. Available from: https://files.digital.nhs.uk/0F/05EF5B/HSE18-Asthma-rep.pdf
8)Office for National Statistics. Smoking habits in the UK and its constituent countries [Internet]. Newport (UK): ONS; 2024 Oct 1
[accessed 2023 Jul 23]. Available from: https://www.ons.gov.uk/peoplepopulationandcommunity/
healthandsocialcare/healthandlifeexpectancies/datasets/smokinghabitsintheukanditsconstituentcountries
